# RNA-sequencing improves diagnosis for neurodevelopmental disorders by identifying pathogenic non-coding variants and reinterpretation of coding variants

**DOI:** 10.1101/2022.06.05.22275956

**Authors:** Jordy Dekker, Rachel Schot, Michiel Bongaerts, Walter G. de Valk, Monique M. van Veghel-Plandsoen, Kathryn Monfils, Hannie Douben, Peter Elfferich, Esmee Kasteleijn, Leontine M.A. van Unen, Geert Geeven, Jasper J. Saris, Yvette van Ierland, Frans W. Verheijen, Marianne L.T. van der Sterre, Farah Sadeghi Niaraki, Hidde H. Huidekoper, Monique Williams, Martina Wilke, Virginie J.M. Verhoeven, Marieke Joosten, Anneke J.A. Kievit, Ingrid M.B.H. van de Laar, Lies H. Hoefsloot, Marianne Hoogeveen-Westerveld, Mark Nellist, Grazia M.S. Mancini, Tjakko J. van Ham

## Abstract

**Background:** For neurodevelopmental disorders (NDD), a molecular diagnosis is key for predicting outcome, treatment and genetic counseling. Currently, in about half of NDD cases, routine DNA-based testing fails to establish a genetic diagnosis. Transcriptome analysis (RNA-seq) improves the diagnostic yield for some groups of diseases, but has not been applied to NDD in a routine diagnostic setting.

**Methods:** Here, we explored the diagnostic potential of RNA-seq in a cohort of 96 individuals including 67 undiagnosed NDD subjects. We created a user-friendly web-application to analyze RNA-seq data from single individuals’ cultured skin fibroblasts for genic, exonic and intronic expression outliers, based on modified OUTRIDER Z-scores. Candidate pathogenic events were complemented/matched with genomic data and, if required, confirmed with additional functional assays.

**Results:** We identified pathogenic small genomic deletions, mono-allelic expression, aberrant splicing events, deep intronic variants resulting in pseudo-exon insertion, but also synonymous and nonsynonymous variants with deleterious effects on transcription. This approach increased the diagnostic yield for NDD by 12%. Diagnostic pitfalls during transcriptome analysis include detection of splice abnormalities in putative disease genes caused by benign polymorphisms and/or absence of expression of the responsible gene in the tissue of choice. This was misleading in one case and could have led to the wrong diagnosis in the absence of appropriate phenotyping.

**Conclusions:** Nonetheless, our results demonstrate the utility of RNA-seq in molecular diagnostics and stress the importance of multidisciplinary team consultation. In particular, the approach is useful for the identification and interpretation of unexpected pathogenic changes in mRNA processing and expression in NDD.

## Supplemental Tables 1-3 for "RNA-sequencing improves diagnosis for neurodevelopmental disorders by identifying pathogenic non-coding variants and reinterpretation of coding variants"

### Sheet: S1 Genes NDD panels
Table S1. List of genes NDD panels Erasmus MC
Gene panel
ID V12	AUT V5	EPI V6	NEUMIG V9	Ciliopathy V9
A2ML1	ACADVL	AARS1	ACTB	ACVR2B
AARS1	ACOX1	ABAT	ACTG1	ADAMTS9
AASS	ACSL4	ABCC8	ADA2	AHI1
ABAT	ADNP	ACTB	ADAR	AK7
ABCC9	ADSL	ACTL6B	ADGRG1	ALMS1
ABCD1	AHI1	ACY1	AGBL2	ANKS6
ABCD4	ALDH18A1	ADSL	AGTPBP1	ARL13B
ABHD5	ALDH1A3	ALDH7A1	AKT1	ARL3
ACAD8	ALDH5A1	ALG1	AKT3	ARL6
ACAD9	ALDH7A1	ALG11	ANKLE2	ARMC9
ACO2	AMT	ALG13	AP1S2	B9D1
ACOT9	AP1S2	ALG3	AP3B2	B9D2
ACOX1	ARID1B	ALG6	AP4B1	BBIP1
ACSF3	ARX	AMACR	AP4E1	BBS1
ACSL4	ASH1L	AMT	AP4M1	BBS10
ACTB	ASXL3	ANKRD11	AP4S1	BBS12
ACTG1	ATP1A2	AP3B2	APC2	BBS2
ACVR1	AUTS2	ARHGEF9	ARFGEF2	BBS4
ACY1	BCKDK	ARID1B	ARNT2	BBS5
ADA2	BRAF	ARV1	ARX	BBS7
ADAM22	C12orf57	ARX	ASNS	BBS9
ADAR	CACNA1C	ASAH1	ASPM	C2CD3
ADAT3	CAMTA1	ASL	ASXL1	CC2D2A
ADGRG1	CBS	ATAD1	ATAD3A	CCDC103
ADK	CDKL5	ATP1A2	ATAD3B	CCDC28B
ADNP	CDKN1C	ATP1A3	ATP1A2	CCDC39
ADSL	CHD2	ATP6AP2	ATP1A3	CCDC40
AFF2	CHD7	ATP7A	ATP6V0A2	CCDC65
AFF4	CHD8	ATRX	ATR	CCNO
AFG3L2	CLN8	AUTS2	ATRIP	CENPF
AGA	CNTNAP2	BOLA3	B3GALNT2	CEP104
AGAP2	COL18A1	BRAT1	B4GAT1	CEP120
AGO1	CREBBP	BTD	BAP1	CEP164
AGO2	CTCF	CACNA1A	CASK	CEP290
AGPAT2	CTNNB1	CACNA1E	CCND2	CEP41
AGTR2	DCHS1	CACNA2D2	CDK5	CEP55
AHCY	DCX	CACNB4	CDK5RAP2	CEP83
AHDC1	DEAF1	CAD	CDK6	CFAP221
AHI1	DEPDC5	CASK	CENPJ	CFAP251
AIFM1	DHCR7	CDKL5	CEP135	CFAP298
AIMP1	DMD	CERS1	CEP152	CFAP300
AK1	DMPK	CERT1	CEP63	CFAP410
AKT1	DYRK1A	CHD2	CHMP1A	CFAP418
AKT3	EHMT1	CHRNA2	CIT	CFAP43
ALDH18A1	EIF4E	CHRNA4	CLEC16A	CFAP44
ALDH3A2	FGD1	CHRNB2	CLP1	CFAP52
ALDH4A1	FOXG1	CLCN4	COL18A1	CFAP53
ALDH5A1	FOXP1	CLDN16	COL4A1	CFAP69
ALG1	FTSJ1	CLDN19	COL4A2	CFC1
ALG11	GABRB3	CLN3	COLGALT1	CPLANE1
ALG12	GAMT	CLN5	CRADD	CSPP1
ALG13	GATM	CLN6	CRB2	DCDC2
ALG2	GCSH	CLN8	CRPPA	DDX59
ALG3	GLDC	CNKSR2	CSTB	DNAAF1
ALG6	GLYCTK	CNNM2	CTC1	DNAAF11
ALG8	GNS	CNTN2	CTNNA2	DNAAF2
ALG9	GRIA3	CNTNAP2	CTNND2	DNAAF3
ALMS1	GRIN2A	COA8	DAB1	DNAAF4
ALX1	GRIN2B	COL4A1	DAG1	DNAAF5
ALX4	H19	COQ2	DCHS1	DNAAF6
AMMECR1	HCN1	COQ4	DCX	DNAH1
AMPD2	HDC	COQ8A	DDX3X	DNAH11
AMT	HEPACAM	CPA6	DEPDC5	DNAH17
ANK3	HERC2	CPS1	DKC1	DNAH5
ANKEF1	HGSNAT	CPT2	DNMT3A	DNAH8
ANKH	HOXA1	CSNK2B	DYNC1H1	DNAH9
ANKLE2	IGF2	CSTB	EIF2AK3	DNAI1
ANKRD11	IL1RAPL1	CTNND2	EMG1	DNAI2
ANO10	INPP5E	CTSD	EML1	DNAJB13
ANTXR1	IQSEC2	CTSF	EOMES	DNAL1
AP1S1	KCNQ1OT1	CUL4B	ERCC1	DNHD1
AP1S2	KMT5B	CUX1	ERCC2	DRC1
AP3B1	L2HGDH	D2HGDH	ERCC5	DYNC2H1
AP3B2	MAB21L2	DCX	ERCC6	DYNC2I1
AP4B1	MAGEL2	DENND5A	ERMARD	DYNC2I2
AP4E1	MAOA	DEPDC5	FAT4	DYNC2LI1
AP4M1	MAP2K1	DLAT	FIG4	DYNLT2B
AP4S1	MBD5	DNAJC5	FKRP	ENKUR
APC2	MECP2	DNM1	FKTN	EVC
APTX	MED12	DOCK7	FLNA	EVC2
ARFGEF2	MED13	DPAGT1	FLVCR2	EXOC8
ARG1	MED13L	DPM1	FOXC1	FAM149B1
ARHGAP31	MEF2C	DPM2	FRMD4A	FOXJ1
ARHGAP4	METTL23	DPYD	G3BP1	FSIP2
ARHGEF33	MID1	DYNC1H1	G3BP2	FUZ
ARHGEF6	MKKS	DYRK1A	GNAQ	GAS2L2
ARHGEF9	MLC1	EEF1A2	HNRNPK	GAS8
ARID1A	MMUT	EGF	IBA57	GDF1
ARID1B	MYT1L	EHMT1	IER3IP1	GLIS2
ARID2	NAA15	EPM2A	IFIH1	HYDIN
ARL13B	NAGLU	FA2H	INTS8	HYLS1
ARL6	NDP	FARS2	ITSN1	IFT122
ARNT2	NFIX	FASN	JAM3	IFT140
ARSA	NHS	FBXO28	KATNB1	IFT172
ARSL	NIPBL	FGD1	KIF11	IFT27
ARX	NLGN3	FGF12	KIF13B	IFT43
ASAH1	NLGN4X	FGF13	KIF2A	IFT52
ASCL1	NOVA2	FLNA	KIF5C	IFT74
ASH1L	NPHP1	FOLR1	KIF7	IFT80
ASL	NR2F1	FOXG1	KIFBP	IFT81
ASNS	NRXN1	FOXRED1	KNL1	INTU
ASPA	NSD1	FRRS1L	KPTN	INVS
ASPM	NSUN2	FXYD2	L1CAM	IQCB1
ASS1	OPHN1	GABBR2	LAMA1	KATNIP
ASXL1	PAFAH1B1	GABRA1	LAMA2	KCTD3
ASXL2	PAH	GABRA2	LAMB1	KIAA0586
ASXL3	PAX6	GABRA3	LAMC1	KIAA0753
ATAD3A	PCDH19	GABRB2	LAMC3	KIF14
ATAD3B	PEX7	GABRB3	LARGE1	KIF7
ATCAY	PHF8	GABRE	LARP7	LBR
ATIC	PIGV	GABRG2	MACF1	LCA5
ATN1	POGZ	GAD1	MAP1A	LEFTY2
ATP1A2	POMGNT1	GAMT	MCF2L	LRRC56
ATP1A3	POMT1	GCK	MCPH1	LZTFL1
ATP2A2	PQBP1	GCSH	MDGA1	MAPKBP1
ATP6AP2	PRODH	GLDC	MED13	MCIDAS
ATP6V0A2	PRSS12	GLRA1	MED17	MKKS
ATP6V1B2	PTCHD1	GLRB	MN1	MKS1
ATP7A	PTEN	GLUD1	MPDZ	MMP23A
ATP8A2	RAB39B	GNAO1	MTOR	NCAPG2
ATPAF2	RAX	GOSR2	MYCN	NEK1
ATR	RPGRIP1L	GPC3	NBN	NEK10
ATRIP	RXYLT1	GPHN	NCAPD2	NEK8
ATRX	SCN2A	GRIA3	NCAPD3	NME5
AUH	SCN8A	GRIK2	NCAPH	NME7
AUTS2	SETD2	GRIN1	NCAPH2	NME8
AVPR2	SETD5	GRIN2A	NDE1	NODAL
B3GALNT2	SGSH	GRIN2B	NEDD4L	NPHP1
B3GALT6	SHANK2	GRIN2D	NFIA	NPHP3
B3GLCT	SHANK3	GRN	NID1	NPHP4
B4GALNT1	SLC35A3	HADH	NIN	OCRL
B4GALT1	SLC35C1	HCFC1	NPRL2	ODAD1
B4GALT7	SLC3A1	HCN1	NPRL3	ODAD2
B4GAT1	SLC6A1	HDAC4	NSDHL	ODAD3
BBS1	SLC6A8	HLCS	OCLN	ODAD4
BBS10	SLC7A9	HNRNPU	PAFAH1B1	OFD1
BBS12	SLC9A6	HSD17B10	PAX6	PDE6D
BBS2	SLC9A9	HSD17B4	PCDH12	PIBF1
BBS4	SLITRK1	HUWE1	PCNT	PIK3C2A
BBS5	SMARCA2	IDH2	PHC1	PKD1
BBS7	SOX10	IER3IP1	PHGDH	PKD2
BBS9	SYNGAP1	IFIH1	PI4KA	PKHD1
BCAP31	TANC2	INTS8	PIK3CA	PMPCA
BCKDHA	TBC1D20	IQSEC2	PIK3R2	POC1A
BCKDHB	TBR1	IRF2BPL	PLK4	PTHB1
BCL11A	TCF12	JAM3	PNKP	RPGR
BCL11B	TM4SF20	KANSL1	POLR3B	RPGRIP1
BCOR	TRIP12	KCNA1	POMGNT1	RPGRIP1L
BCORL1	TSC1	KCNA2	POMT1	RSPH1
BCS1L	TSC2	KCNB1	POMT2	RSPH3
BICRA	TUBA1A	KCNC1	PRUNE1	RSPH4A
BLM	UPF3B	KCNC2	PSAT1	RSPH9
BRAF	UQCC2	KCND3	PSPH	SCLT1
BRAT1	VAMP2	KCNH1	PTEN	SDCCAG8
BRF1	VPS13B	KCNJ10	PTF1A	SPAG1
BRPF1	WAC	KCNJ11	PYCR2	SPATA7
BRWD3	WFS1	KCNMA1	QARS1	SPEF2
BSCL2	XPC	KCNQ2	RAB18	STK36
BTD	ZBTB20	KCNQ3	RAB3GAP1	SUFU
BUB1B	ZFPM2	KCNQ5	RAB3GAP2	TBC1D32
c12orf4	ZIC1	KCNT1	RAD50	TCTN1
C12orf57	ZMYND11	KCTD7	RARS2	TCTN2
C12orf65		KDM5C	RBBP8	TCTN3
C1orf167		KIF5C	RBM10	TMEM107
C2CD3		KMT2A	RELN	TMEM138
CA2		KPNA7	RHEB	TMEM216
CA5A		KPTN	RNASEH2A	TMEM218
CA8		LGI1	RNASEH2B	TMEM231
CACNA1A		LIAS	RNASEH2C	TMEM237
CACNA1C		MBD5	RNASET2	TMEM260
CACNA2D1		MDH2	RNU4ATAC	TMEM67
CACNG2		MECP2	ROBO3	TOGARAM1
CAD		MED12	RTEL1	TRAF3IP1
CAMK2A		MEF2C	RTTN	TRIM32
CAMK2B		MFSD8	RXYLT1	TTBK2
CAMTA1		MLC1	SAMHD1	TTC12
CAPN10		MOCS1	SCN3A	TTC21B
CASK		MOCS2	SHANK3	TTC26
CBL		MPDU1	SHOC2	TTC8
CBS		MTHFR	SLC25A19	TULP1
CC2D1A		MTHFS	SLC35A2	WDPCP
CC2D2A		MTOR	SMPD4	WDR19
CCBE1		NAPB	SNAP29	WDR35
CCDC13		NBEA	SRPX2	XPNPEP3
CCDC14		NDUFA1	STAMBP	ZIC3
CCDC174		NDUFA11	STIL	ZMYND10
CCDC22		NDUFAF1	STRADA	ZNF423
CCDC78		NDUFAF2	TBC1D20
CCDC88C		NDUFAF3	TBC1D24
CCND2		NDUFAF4	TBC1D7
CDC5L		NDUFAF5	TBR1
CDH15		NDUFB3	TMTC3
CDK16		NDUFB9	TMX2
CDK5		NDUFS1	TRAIP
CDK5RAP2		NDUFS2	TREX1
CDK6		NDUFS3	TSC1
CDKL5		NDUFS4	TSC2
CDKN1C		NDUFS6	TSEN54
CDON		NDUFV1	TUBA1A
CENPJ		NDUFV2	TUBA8
CEP104		NECAP1	TUBB
CEP135		NEDD4L	TUBB2A
CEP152		NEXMIF	TUBB2B
CEP290		NGLY1	TUBB3
CEP41		NHLRC1	TUBB4A
CEP63		NPRL2	TUBG1
CEP89		NPRL3	TUBGCP4
CERT1		NRXN1	TUBGCP6
CHAMP1		NSDHL	VLDLR
CHD2		NUBPL	VPS13B
CHD3		OFD1	VRK1
CHD4		OGT	WASHC5
CHD7		OPHN1	WDR4
CHD8		PAK3	WDR62
CHKB		PC	WDR73
CHMP1A		PCDH19	WDR81
CHRNA4		PDHA1	YWHAE
CIC		PDHB	ZIC1
CIT		PDP1	ZIC2
CKAP2L		PDX1	ZIC4
CLCN4		PET100
CLCNKB		PEX1
CLIC2		PEX10
CLIP1		PEX12
CLN3		PEX13
CLN5		PEX14
CLN6		PEX16
CLN8		PEX19
CLP1		PEX26
CLPB		PEX3
CLTC		PEX5
CNKSR2		PEX6
CNNM2		PGAP1
CNOT3		PGAP3
CNTNAP2		PHACTR1
COASY		PHF6
COG1		PHGDH
COG4		PIGA
COG5		PIGN
COG6		PIGO
COG7		PIGS
COG8		PIGT
COL11A1		PLA2G6
COL12A1		PLCB1
COL18A1		PLP1
COL4A1		PLPBP
COL4A2		PMM2
COLEC11		PNKP
COQ2		PNPO
COQ4		POLG
COQ8A		PPP2R1A
COQ9		PPP3CA
COX10		PPT1
COX15		PQBP1
COX6B1		PRICKLE1
CPLANE1		PRICKLE2
CPS1		PRIMA1
CRADD		PRRT2
CRB2		PSAT1
CRBN		PSPH
CREBBP		PURA
CRLF1		PYCR2
CRPPA		QARS1
CSNK2A1		RAB39B
CSPP1		RAI1
CSTB		RANBP2
CTBP1		RARS2
CTC1		RELN
CTCF		RNASEH2A
CTDP1		RNASEH2B
CTNNB1		RNASEH2C
CTNND1		ROGDI
CTNND2		RORB
CTSA		RPS6KA3
CTSD		RRM2B
CTTNBP2		SAMHD1
CUBN		SCAMP5
CUL3		SCARB2
CUL4B		SCN1A
CUX1		SCN1B
CWF19L1		SCN2A
CXorf56		SCN8A
CYB5R3		SETBP1
CYP27A1		SHANK3
CYP2U1		SIK1
D2HGDH		SLC12A5
DAB1		SLC13A5
DAG1		SLC16A1
DARS2		SLC19A3
DBT		SLC1A3
DCAF17		SLC25A1
DCC		SLC25A15
DCHS1		SLC25A22
DCPS		SLC2A1
DCX		SLC35A2
DDC		SLC4A4
DDHD2		SLC6A1
DDX11		SLC6A5
DDX3X		SLC6A8
DEAF1		SLC9A6
DENND5A		SMARCA2
DEPDC5		SMC1A
DHCR24		SMS
DHCR7		SNAP25
DHFR		SNX27
DHPS		SON
DHTKD1		SPTAN1
DIAPH1		SRPX2
DIP2B		ST3GAL3
DIS3L2		ST3GAL5
DKC1		STX1B
DLD		STXBP1
DLG3		SUOX
DLG4		SYN1
DMD		SYNGAP1
DMPK		SYNJ1
DNAJC12		SYP
DNAJC19		SZT2
DNM1		TANGO2
DNMT3A		TBC1D24
DNMT3B		TBCE
DOCK6		TBCK
DOCK7		TCF4
DOCK8		TDP2
DOLK		TPP1
DONSON		TREX1
DPAGT1		TRIM8
DPF2		TRIO
DPH1		TRPM6
DPM1		TSC1
DPP6		TSC2
DPYD		TSEN54
DPYS		TUBA1A
DST		TUBB2A
DYM		TUBG1
DYNC1H1		UBA5
DYRK1A		UBE2A
EBP		UBE3A
EDC3		UGDH
EDNRB		UGP2
EDRF1		WAC
EED		WDR26
EEF1A2		WDR45
EFCAB1		WWOX
EFTUD2		XK
EHMT1		YWHAG
EIF2AK3		ZDHHC9
EIF2S3		ZEB2
EIF4A3
EIF4G1
ELAC2
ELOVL4
ELP2
EMC1
EMG1
EML1
EMX2
ENTPD1
EOMES
EP300
EPB41L1
EPG5
ERCC1
ERCC2
ERCC3
ERCC5
ERCC6
ERCC8
ERLIN2
ERMARD
ESCO2
ETFB
ETHE1
EXOSC2
EXOSC3
EZH2
FA2H
FAM126A
FAR1
FAT2
FAT4
FBN1
FBN2
FBXL4
FBXO11
FBXO28
FBXO31
FGD1
FGF12
FGF14
FGFR1
FGFR2
FGFR3
FGL1
FH
FIBP
FIG4
FIGN
FKRP
FKTN
FLNA
FLVCR1
FMN2
FMR1
FOXG1
FOXP1
FOXP2
FRAS1
FREM2
FRMD4A
FRMPD4
FRRS1L
FTCD
FTO
FTSJ1
FUCA1
GABBR2
GABRA1
GABRB1
GABRB3
GAD1
GALC
GALE
GALT
GAMT
GAS6
GATAD2B
GATM
GBA
GCDH
GCH1
GCSH
GDI1
GFAP
GFM2
GJA1
GJB1
GJC2
GK
GLA
GLB1
GLDC
GLI2
GLI3
GLYCTK
GM2A
GMPPA
GMPPB
GNAI1
GNAO1
GNAQ
GNAS
GNB1
GNB5
GNPAT
GNPTAB
GNS
GPC3
GPC4
GPHN
GPR101
GPT2
GRIA3
GRID2
GRIK2
GRIK5
GRIN1
GRIN2A
GRIN2B
GRIN3B
GRIP1
GRM1
GSE1
GSS
GTF2H5
GTPBP3
GUCY2F
GUSB
H1-4
H19
HACE1
HAX1
HCCS
HCFC1
HCN1
HDAC4
HDAC6
HDAC8
HECTD1
HECW2
HEPACAM
HERC1
HERC2
HESX1
HEXA
HEXB
HIVEP2
HLCS
HMGCL
HNMT
HNRNPH2
HNRNPK
HNRNPU
HOXA1
HPD
HPRT1
HRAS
HSD17B10
HSPA9
HSPD1
HUWE1
IARS1
IBA57
IDS
IDUA
IER3IP1
IFIH1
IFT172
IFT81
IGBP1
IGF1
IGF1R
IKBKG
IL1RAPL1
IMPA1
INPP5B
INPP5E
INPP5K
INTS1
INTS8
IQSEC2
ISG15
ITGA7
ITPR1
ITPR2
ITSN1
IVD
JAG1
JAM3
JMJD1C
KALRN
KANK1
KANSL1
KAT6A
KAT6B
KATNB1
KCNA2
KCNA4
KCNB1
KCNC3
KCNH1
KCNJ10
KCNJ11
KCNJ6
KCNJ8
KCNK9
KCNMA1
KCNQ1OT1
KCNQ2
KCNQ3
KCNQ5
KCNT1
KCTD7
KDM1A
KDM4B
KDM5B
KDM5C
KDM6A
KDM6B
KDSR
KIAA0586
KIAA1109
KIAA1586
KIDINS220
KIF11
KIF1A
KIF2A
KIF4A
KIF5C
KIF7
KIFBP
KIRREL3
KLHL15
KMT2A
KMT2B
KMT2C
KMT2D
KMT2E
KMT5B
KNL1
KPTN
KRAS
KRBOX4
L1CAM
L2HGDH
LAMA1
LAMA2
LAMC1
LAMC3
LAMP2
LARGE1
LARP7
LAS1L
LIAS
LIG4
LINS1
LMAN2L
LONP1
LRP2
LRPPRC
LZTFL1
MAB21L2
MACF1
MACROD2
MAF
MAGEC3
MAGEL2
MAGT1
MAN1B1
MAN2B1
MANBA
MAOA
MAP2K1
MAP2K2
MAPRE2
MASP1
MAST1
MAT1A
MBD5
MBOAT7
MBTPS2
MCCC1
MCCC2
MCF2L
MCM3AP
MCOLN1
MCOLN3
MCPH1
MDH2
MECP2
MECR
MED12
MED13L
MED17
MED23
MED25
MEF2C
MEIS2
METTL23
MFSD2A
MFSD8
MGAT2
MICU1
MID1
MID2
MKKS
MKS1
MLC1
MLYCD
MMAA
MMADHC
MMUT
MOCS1
MOCS2
MOGS
MPDU1
MPDZ
MPLKIP
MRPL3
MRPS22
MSL2
MTFMT
MTHFR
MTHFS
MTMR9
MTOR
MTR
MTRR
MVK
MYCN
MYH9
MYO5A
MYT1L
NAA10
NAA15
NACC1
NAGA
NAGLU
NALCN
NANS
NARS2
NAT10
NBEA
NBN
NCOR2
NDE1
NDP
NDST1
NDUFA1
NDUFA11
NDUFA12
NDUFA2
NDUFAF3
NDUFAF5
NDUFS1
NDUFS2
NDUFS3
NDUFS4
NDUFS6
NDUFS7
NDUFS8
NDUFV1
NDUFV2
NECAP1
NECTIN1
NEDD4L
NEU1
NEXMIF
NF1
NFATC1
NFE2L2
NFIA
NFIX
NGLY1
NHS
NID1
NIN
NIPBL
NKX2-1
NLGN3
NLGN4X
NLRP3
NONO
NOVA2
NPC1
NPC2
NPHP1
NPRL3
NR2F1
NRAS
NRXN1
NSD1
NSDHL
NSUN2
NTRK1
NUP62
OAT
OCLN
OCRL
ODC1
OFD1
OGT
OPHN1
ORC1
OTC
P2RX6
PACS1
PACS2
PAFAH1B1
PAH
PAK3
PANK2
PANX1
PAX1
PAX6
PAX8
PBX1
PC
PCCA
PCCB
PCDH19
PCGF2
PCLO
PCNT
PDE4D
PDHA1
PDP1
PDSS1
PDSS2
PEPD
PET100
PEX1
PEX10
PEX11B
PEX12
PEX13
PEX16
PEX19
PEX2
PEX26
PEX3
PEX5
PEX6
PEX7
PGAP1
PGAP2
PGAP3
PGK1
PHACTR1
PHC1
PHF21A
PHF23
PHF6
PHF8
PHGDH
PHIP
PI4KA
PIGA
PIGC
PIGG
PIGL
PIGN
PIGO
PIGT
PIGV
PIGW
PIGY
PIK3CA
PIK3R1
PIK3R2
PLA2G6
PLCB1
PLK4
PLP1
PLXNA3
PLXND1
PMM2
PMPCA
PNKP
PNP
PNPO
POC1A
POGZ
POLA1
POLG
POLR3A
POLR3B
POMGNT1
POMGNT2
POMK
POMT1
POMT2
PORCN
POU1F1
POU3F3
PPFIA4
PPM1D
PPOX
PPP1CB
PPP1R15B
PPP2CA
PPP2R1A
PPP2R5B
PPP2R5C
PPP2R5D
PPP3CA
PPT1
PQBP1
PRIM1
PRKAR1A
PRKAR1B
PRKCE
PRMT7
PRODH
PRPS1
PRR12
PRSS12
PSAP
PSAT1
PSMD12
PSPH
PTCH1
PTCHD1
PTDSS1
PTEN
PTF1A
PTGR1
PTPN11
PTRH2
PTRHD1
PTS
PUF60
PUM1
PURA
PUS1
PUS3
PUS7
PYCR1
PYCR2
QARS1
QDPR
RAB18
RAB27A
RAB39B
RAB3GAP1
RAB3GAP2
RAB40AL
RAC1
RAD21
RAD50
RAF1
RAI1
RALA
RARB
RARS2
RBBP8
RBFOX1
RBM10
RBM28
RBPJ
RCBTB1
RELN
RERE
REV3L
RFT1
RHEB
RHOBTB2
RIT1
RLIM
RMND1
RMRP
RNASEH2A
RNASEH2B
RNASEH2C
RNASET2
RNF113A
RNF125
RNF135
ROGDI
RORA
RPGRIP1L
RPL10
RPS6KA3
RSPRY1
RTEL1
RTTN
RUBCN
RUSC2
RXYLT1
SALL1
SAMHD1
SATB1
SATB2
SBDS
SC5D
SCAF4
SCAMP5
SCN1A
SCN1B
SCN2A
SCN3A
SCN8A
SCO1
SCO2
SDHA
SEMA3E
SEPSECS
SERAC1
SETBP1
SETD1A
SETD2
SETD5
SF1
SGSH
SH3KBP1
SHANK2
SHANK3
SHH
SHOC2
SIK1
SIL1
SIN3A
SIX3
SKI
SLC12A6
SLC13A5
SLC16A2
SLC17A5
SLC19A3
SLC1A1
SLC1A2
SLC1A4
SLC25A12
SLC25A15
SLC25A19
SLC25A22
SLC2A1
SLC33A1
SLC35A1
SLC35A2
SLC35A3
SLC35C1
SLC39A12
SLC39A8
SLC4A4
SLC6A1
SLC6A17
SLC6A3
SLC6A8
SLC7A7
SLC9A6
SLC9A7
SMAD4
SMARCA2
SMARCA4
SMARCB1
SMARCC2
SMARCE1
SMC1A
SMC3
SMOC1
SMPD1
SMPD4
SMS
SNAP25
SNAP29
SNIP1
SNRNP70
SNRPN
SNX14
SOBP
SON
SOS1
SOS2
SOX10
SOX11
SOX2
SOX3
SOX5
SPAST
SPATA5
SPG11
SPOCK1
SPRED1
SPTAN1
SPTBN1
SPTBN2
SRCAP
SRD5A3
SRPX2
SSR4
ST3GAL3
ST3GAL5
STAG1
STAMBP
STIL
STRA6
STRADA
STT3A
STT3B
STX1B
STXBP1
SUCLA2
SUCLG1
SUCO
SUMF1
SUOX
SURF1
SUZ12
SYN1
SYNCRIP
SYNE1
SYNGAP1
SYP
SYT1
SYT14
SZT2
TAF1
TAF2
TALPID3
TAT
TBC1D20
TBC1D24
TBC1D7
TBCD
TBCE
TBCK
TBL1XR1
TBP
TBR1
TBX1
TCF12
TCF20
TCF4
TCN2
TCTN3
TDP2
TECPR2
TECR
TELO2
TFAP2A
TGFBR1
TGFBR2
TGIF1
TH
THOC2
THOC6
THRB
TIMM8A
TINF2
TLK2
TM4SF20
TMCO1
TMEM165
TMEM231
TMEM237
TMEM240
TMEM67
TMEM70
TMLHE
TMPRSS7
TMTC3
TMX2
TNIK
TOE1
TPI1
TPO
TPP1
TRAIP
TRAPPC11
TRAPPC6B
TRAPPC9
TREX1
TRIM32
TRIM8
TRIO
TRIP12
TRMT1
TRMT10A
TRPM3
TSC1
TSC2
TSEN15
TSEN54
TSHB
TSPAN7
TTC19
TTC37
TTC8
TTI2
TUBA1A
TUBA8
TUBB
TUBB2A
TUBB2B
TUBB3
TUBB4A
TUBG1
TUBGCP2
TUBGCP4
TUBGCP6
TUSC3
TWIST1
TWNK
UBA5
UBE2A
UBE3A
UBE3B
UBR1
UNC80
UPB1
UPF3B
UQCC2
UQCRQ
UROC1
USP18
USP27X
USP7
USP9X
UTRN
VLDLR
VPS11
VPS13B
VPS13C
VPS37A
VPS53
VRK1
VWA3B
WAC
WASHC4
WASHC5
WBP11
WDR13
WDR19
WDR26
WDR4
WDR45
WDR62
WDR73
WDR81
WFS1
WWOX
XIAP
XPA
XPC
XPNPEP3
XYLT1
YAP1
YIF1B
YME1L1
YWHAE
YY1
ZBTB16
ZBTB18
ZBTB20
ZBTB24
ZC3H14
ZC4H2
ZDHHC15
ZDHHC9
ZEB2
ZFYVE26
ZIC1
ZIC2
ZIC4
ZMYM2
ZMYND11
ZNF101
ZNF292
ZNF407
ZNF41
ZNF592
ZNF674
ZNF711
ZNF81
ZSWIM6

### Sheet: S2 Samples RNA seq cohort
Table S2. Overview samples RNA seq cohort
	No of samples
Tissue/disease category	CHX -	CHX+
AFC	4	5
Blood	11	-
Fibroblast all:	96	96
NDD	67	66
Targeted NF1	10	12
Other disease	16	15
Healthy individual	3	3
Healthy individuals are RNA-seq samples of instances where the healthy parents(s) were tested. Abbreviations: AFC, amnion fluid cells; NDD, neurodevelopmental disorder. RNA-seq of blood was collected in PAXgene blood RNA tubes

### Sheet: S3 Expression genes panels
Table S3. Expressed and not expressed genes in fibroblasts or blood for NDD gene panels
ID V12 panel				AUT V5 panel				EPI V6 panel				NEUMIG V9 panel				Ciliopathy V9 panel
Fibroblast CHX-	Fibroblast CHX+	PAX		Fibroblast CHX-	Fibroblast CHX+	PAX		Fibroblast CHX-	Fibroblast CHX+	PAX		Fibroblast CHX-	Fibroblast CHX+	PAX		Fibroblast CHX-	Fibroblast CHX+	PAX
A2ML1	A2ML1	A2ML1		ACADVL	ACADVL	ACADVL		AARS1	AARS1	AARS1		ACTB	ACTB	ACTB		ACVR2B	ACVR2B	ACVR2B		expressed
AARS1	AARS1	AARS1		ACOX1	ACOX1	ACOX1		ABAT	ABAT	ABAT		ACTG1	ACTG1	ACTG1		ADAMTS9	ADAMTS9	ADAMTS9		not expressed
AASS	AASS	AASS		ACSL4	ACSL4	ACSL4		ABCC8	ABCC8	ABCC8		ADA2	ADA2	ADA2		AHI1	AHI1	AHI1
ABAT	ABAT	ABAT		ADNP	ADNP	ADNP		ACTB	ACTB	ACTB		ADAR	ADAR	ADAR		AK7	AK7	AK7
ABCC9	ABCC9	ABCC9		ADSL	ADSL	ADSL		ACTL6B	ACTL6B	ACTL6B		ADGRG1	ADGRG1	ADGRG1		ALMS1	ALMS1	ALMS1
ABCD1	ABCD1	ABCD1		AHI1	AHI1	AHI1		ACY1	ACY1	ACY1		AGBL2	AGBL2	AGBL2		ANKS6	ANKS6	ANKS6
ABCD4	ABCD4	ABCD4		ALDH18A1	ALDH18A1	ALDH18A1		ADSL	ADSL	ADSL		AGTPBP1	AGTPBP1	AGTPBP1		ARL13B	ARL13B	ARL13B
ABHD5	ABHD5	ABHD5		ALDH1A3	ALDH1A3	ALDH1A3		ALDH7A1	ALDH7A1	ALDH7A1		AKT1	AKT1	AKT1		ARL3	ARL3	ARL3
ACAD8	ACAD8	ACAD8		ALDH5A1	ALDH5A1	ALDH5A1		ALG1	ALG1	ALG1		AKT3	AKT3	AKT3		ARL6	ARL6	ARL6
ACAD9	ACAD9	ACAD9		ALDH7A1	ALDH7A1	ALDH7A1		ALG11	ALG11	ALG11		ANKLE2	ANKLE2	ANKLE2		ARMC9	ARMC9	ARMC9
ACO2	ACO2	ACO2		AMT	AMT	AMT		ALG13	ALG13	ALG13		AP1S2	AP1S2	AP1S2		B9D1	B9D1	B9D1
ACOT9	ACOT9	ACOT9		AP1S2	AP1S2	AP1S2		ALG3	ALG3	ALG3		AP3B2	AP3B2	AP3B2		B9D2	B9D2	B9D2
ACOX1	ACOX1	ACOX1		ARID1B	ARID1B	ARID1B		ALG6	ALG6	ALG6		AP4B1	AP4B1	AP4B1		BBIP1	BBIP1	BBIP1
ACSF3	ACSF3	ACSF3		ARX	ARX	ARX		AMACR	AMACR	AMACR		AP4E1	AP4E1	AP4E1		BBS1	BBS1	BBS1
ACSL4	ACSL4	ACSL4		ASH1L	ASH1L	ASH1L		AMT	AMT	AMT		AP4M1	AP4M1	AP4M1		BBS10	BBS10	BBS10
ACTB	ACTB	ACTB		ASXL3	ASXL3	ASXL3		ANKRD11	ANKRD11	ANKRD11		AP4S1	AP4S1	AP4S1		BBS12	BBS12	BBS12
ACTG1	ACTG1	ACTG1		ATP1A2	ATP1A2	ATP1A2		AP3B2	AP3B2	AP3B2		APC2	APC2	APC2		BBS2	BBS2	BBS2
ACVR1	ACVR1	ACVR1		AUTS2	AUTS2	AUTS2		ARHGEF9	ARHGEF9	ARHGEF9		ARFGEF2	ARFGEF2	ARFGEF2		BBS4	BBS4	BBS4
ACY1	ACY1	ACY1		BCKDK	BCKDK	BCKDK		ARID1B	ARID1B	ARID1B		ARNT2	ARNT2	ARNT2		BBS5	BBS5	BBS5
ADA2	ADA2	ADA2		BRAF	BRAF	BRAF		ARV1	ARV1	ARV1		ARX	ARX	ARX		BBS7	BBS7	BBS7
ADAM22	ADAM22	ADAM22		C12orf57	C12orf57	C12orf57		ARX	ARX	ARX		ASNS	ASNS	ASNS		BBS9	BBS9	BBS9
ADAR	ADAR	ADAR		CACNA1C	CACNA1C	CACNA1C		ASAH1	ASAH1	ASAH1		ASPM	ASPM	ASPM		C2CD3	C2CD3	C2CD3
ADAT3	ADAT3	ADAT3		CAMTA1	CAMTA1	CAMTA1		ASL	ASL	ASL		ASXL1	ASXL1	ASXL1		CC2D2A	CC2D2A	CC2D2A
ADGRG1	ADGRG1	ADGRG1		CBS	CBS	CBS		ATAD1	ATAD1	ATAD1		ATAD3A	ATAD3A	ATAD3A		CCDC103	CCDC103	CCDC103
ADK	ADK	ADK		CDKL5	CDKL5	CDKL5		ATP1A2	ATP1A2	ATP1A2		ATAD3B	ATAD3B	ATAD3B		CCDC28B	CCDC28B	CCDC28B
ADNP	ADNP	ADNP		CDKN1C	CDKN1C	CDKN1C		ATP1A3	ATP1A3	ATP1A3		ATP1A2	ATP1A2	ATP1A2		CCDC39	CCDC39	CCDC39
ADSL	ADSL	ADSL		CHD2	CHD2	CHD2		ATP6AP2	ATP6AP2	ATP6AP2		ATP1A3	ATP1A3	ATP1A3		CCDC40	CCDC40	CCDC40
AFF2	AFF2	AFF2		CHD7	CHD7	CHD7		ATP7A	ATP7A	ATP7A		ATP6V0A2	ATP6V0A2	ATP6V0A2		CCDC65	CCDC65	CCDC65
AFF4	AFF4	AFF4		CHD8	CHD8	CHD8		ATRX	ATRX	ATRX		ATR	ATR	ATR		CCNO	CCNO	CCNO
AFG3L2	AFG3L2	AFG3L2		CLN8	CLN8	CLN8		AUTS2	AUTS2	AUTS2		ATRIP	ATRIP	ATRIP		CENPF	CENPF	CENPF
AGA	AGA	AGA		CNTNAP2	CNTNAP2	CNTNAP2		BOLA3	BOLA3	BOLA3		B3GALNT2	B3GALNT2	B3GALNT2		CEP104	CEP104	CEP104
AGAP2	AGAP2	AGAP2		COL18A1	COL18A1	COL18A1		BRAT1	BRAT1	BRAT1		B4GAT1	B4GAT1	B4GAT1		CEP120	CEP120	CEP120
AGO1	AGO1	AGO1		CREBBP	CREBBP	CREBBP		BTD	BTD	BTD		BAP1	BAP1	BAP1		CEP164	CEP164	CEP164
AGO2	AGO2	AGO2		CTCF	CTCF	CTCF		CACNA1A	CACNA1A	CACNA1A		CASK	CASK	CASK		CEP290	CEP290	CEP290
AGPAT2	AGPAT2	AGPAT2		CTNNB1	CTNNB1	CTNNB1		CACNA1E	CACNA1E	CACNA1E		CCND2	CCND2	CCND2		CEP41	CEP41	CEP41
AGTR2	AGTR2	AGTR2		DCHS1	DCHS1	DCHS1		CACNA2D2	CACNA2D2	CACNA2D2		CDK5	CDK5	CDK5		CEP55	CEP55	CEP55
AHCY	AHCY	AHCY		DCX	DCX	DCX		CACNB4	CACNB4	CACNB4		CDK5RAP2	CDK5RAP2	CDK5RAP2		CEP83	CEP83	CEP83
AHDC1	AHDC1	AHDC1		DEAF1	DEAF1	DEAF1		CAD	CAD	CAD		CDK6	CDK6	CDK6		CFAP221	CFAP221	CFAP221
AHI1	AHI1	AHI1		DEPDC5	DEPDC5	DEPDC5		CASK	CASK	CASK		CENPJ	CENPJ	CENPJ		CFAP251	CFAP251	CFAP251
AIFM1	AIFM1	AIFM1		DHCR7	DHCR7	DHCR7		CDKL5	CDKL5	CDKL5		CEP135	CEP135	CEP135		CFAP298	CFAP298	CFAP298
AIMP1	AIMP1	AIMP1		DMD	DMD	DMD		CERS1	CERS1	CERS1		CEP152	CEP152	CEP152		CFAP300	CFAP300	CFAP300
AK1	AK1	AK1		DMPK	DMPK	DMPK		CERT1	CERT1	CERT1		CEP63	CEP63	CEP63		CFAP410	CFAP410	CFAP410
AKT1	AKT1	AKT1		DYRK1A	DYRK1A	DYRK1A		CHD2	CHD2	CHD2		CHMP1A	CHMP1A	CHMP1A		CFAP418	CFAP418	CFAP418
AKT3	AKT3	AKT3		EHMT1	EHMT1	EHMT1		CHRNA2	CHRNA2	CHRNA2		CIT	CIT	CIT		CFAP43	CFAP43	CFAP43
ALDH18A1	ALDH18A1	ALDH18A1		EIF4E	EIF4E	EIF4E		CHRNA4	CHRNA4	CHRNA4		CLEC16A	CLEC16A	CLEC16A		CFAP44	CFAP44	CFAP44
ALDH3A2	ALDH3A2	ALDH3A2		FGD1	FGD1	FGD1		CHRNB2	CHRNB2	CHRNB2		CLP1	CLP1	CLP1		CFAP52	CFAP52	CFAP52
ALDH4A1	ALDH4A1	ALDH4A1		FOXG1	FOXG1	FOXG1		CLCN4	CLCN4	CLCN4		COL18A1	COL18A1	COL18A1		CFAP53	CFAP53	CFAP53
ALDH5A1	ALDH5A1	ALDH5A1		FOXP1	FOXP1	FOXP1		CLDN16	CLDN16	CLDN16		COL4A1	COL4A1	COL4A1		CFAP69	CFAP69	CFAP69
ALG1	ALG1	ALG1		FTSJ1	FTSJ1	FTSJ1		CLDN19	CLDN19	CLDN19		COL4A2	COL4A2	COL4A2		CFC1	CFC1	CFC1
ALG11	ALG11	ALG11		GABRB3	GABRB3	GABRB3		CLN3	CLN3	CLN3		COLGALT1	COLGALT1	COLGALT1		CPLANE1	CPLANE1	CPLANE1
ALG12	ALG12	ALG12		GAMT	GAMT	GAMT		CLN5	CLN5	CLN5		CRADD	CRADD	CRADD		CSPP1	CSPP1	CSPP1
ALG13	ALG13	ALG13		GATM	GATM	GATM		CLN6	CLN6	CLN6		CRB2	CRB2	CRB2		DCDC2	DCDC2	DCDC2
ALG2	ALG2	ALG2		GCSH	GCSH	GCSH		CLN8	CLN8	CLN8		CRPPA	CRPPA	CRPPA		DDX59	DDX59	DDX59
ALG3	ALG3	ALG3		GLDC	GLDC	GLDC		CNKSR2	CNKSR2	CNKSR2		CSTB	CSTB	CSTB		DNAAF1	DNAAF1	DNAAF1
ALG6	ALG6	ALG6		GLYCTK	GLYCTK	GLYCTK		CNNM2	CNNM2	CNNM2		CTC1	CTC1	CTC1		DNAAF11	DNAAF11	DNAAF11
ALG8	ALG8	ALG8		GNS	GNS	GNS		CNTN2	CNTN2	CNTN2		CTNNA2	CTNNA2	CTNNA2		DNAAF2	DNAAF2	DNAAF2
ALG9	ALG9	ALG9		GRIA3	GRIA3	GRIA3		CNTNAP2	CNTNAP2	CNTNAP2		CTNND2	CTNND2	CTNND2		DNAAF3	DNAAF3	DNAAF3
ALMS1	ALMS1	ALMS1		GRIN2A	GRIN2A	GRIN2A		COA8	COA8	COA8		DAB1	DAB1	DAB1		DNAAF4	DNAAF4	DNAAF4
ALX1	ALX1	ALX1		GRIN2B	GRIN2B	GRIN2B		COL4A1	COL4A1	COL4A1		DAG1	DAG1	DAG1		DNAAF5	DNAAF5	DNAAF5
ALX4	ALX4	ALX4		H19	H19	H19		COQ2	COQ2	COQ2		DCHS1	DCHS1	DCHS1		DNAAF6	DNAAF6	DNAAF6
AMMECR1	AMMECR1	AMMECR1		HCN1	HCN1	HCN1		COQ4	COQ4	COQ4		DCX	DCX	DCX		DNAH1	DNAH1	DNAH1
AMPD2	AMPD2	AMPD2		HDC	HDC	HDC		COQ8A	COQ8A	COQ8A		DDX3X	DDX3X	DDX3X		DNAH11	DNAH11	DNAH11
AMT	AMT	AMT		HEPACAM	HEPACAM	HEPACAM		CPA6	CPA6	CPA6		DEPDC5	DEPDC5	DEPDC5		DNAH17	DNAH17	DNAH17
ANK3	ANK3	ANK3		HERC2	HERC2	HERC2		CPS1	CPS1	CPS1		DKC1	DKC1	DKC1		DNAH5	DNAH5	DNAH5
ANKEF1	ANKEF1	ANKEF1		HGSNAT	HGSNAT	HGSNAT		CPT2	CPT2	CPT2		DNMT3A	DNMT3A	DNMT3A		DNAH8	DNAH8	DNAH8
ANKH	ANKH	ANKH		HOXA1	HOXA1	HOXA1		CSNK2B	CSNK2B	CSNK2B		DYNC1H1	DYNC1H1	DYNC1H1		DNAH9	DNAH9	DNAH9
ANKLE2	ANKLE2	ANKLE2		IGF2	IGF2	IGF2		CSTB	CSTB	CSTB		EIF2AK3	EIF2AK3	EIF2AK3		DNAI1	DNAI1	DNAI1
ANKRD11	ANKRD11	ANKRD11		IL1RAPL1	IL1RAPL1	IL1RAPL1		CTNND2	CTNND2	CTNND2		EMG1	EMG1	EMG1		DNAI2	DNAI2	DNAI2
ANO10	ANO10	ANO10		INPP5E	INPP5E	INPP5E		CTSD	CTSD	CTSD		EML1	EML1	EML1		DNAJB13	DNAJB13	DNAJB13
ANTXR1	ANTXR1	ANTXR1		IQSEC2	IQSEC2	IQSEC2		CTSF	CTSF	CTSF		EOMES	EOMES	EOMES		DNAL1	DNAL1	DNAL1
AP1S1	AP1S1	AP1S1		KCNQ1OT1	KCNQ1OT1	KCNQ1OT1		CUL4B	CUL4B	CUL4B		ERCC1	ERCC1	ERCC1		DNHD1	DNHD1	DNHD1
AP1S2	AP1S2	AP1S2		KMT5B	KMT5B	KMT5B		CUX1	CUX1	CUX1		ERCC2	ERCC2	ERCC2		DRC1	DRC1	DRC1
AP3B1	AP3B1	AP3B1		L2HGDH	L2HGDH	L2HGDH		D2HGDH	D2HGDH	D2HGDH		ERCC5	ERCC5	ERCC5		DYNC2H1	DYNC2H1	DYNC2H1
AP3B2	AP3B2	AP3B2		MAB21L2	MAB21L2	MAB21L2		DCX	DCX	DCX		ERCC6	ERCC6	ERCC6		DYNC2I1	DYNC2I1	DYNC2I1
AP4B1	AP4B1	AP4B1		MAGEL2	MAGEL2	MAGEL2		DENND5A	DENND5A	DENND5A		ERMARD	ERMARD	ERMARD		DYNC2I2	DYNC2I2	DYNC2I2
AP4E1	AP4E1	AP4E1		MAOA	MAOA	MAOA		DEPDC5	DEPDC5	DEPDC5		FAT4	FAT4	FAT4		DYNC2LI1	DYNC2LI1	DYNC2LI1
AP4M1	AP4M1	AP4M1		MAP2K1	MAP2K1	MAP2K1		DLAT	DLAT	DLAT		FIG4	FIG4	FIG4		DYNLT2B	DYNLT2B	DYNLT2B
AP4S1	AP4S1	AP4S1		MBD5	MBD5	MBD5		DNAJC5	DNAJC5	DNAJC5		FKRP	FKRP	FKRP		ENKUR	ENKUR	ENKUR
APC2	APC2	APC2		MECP2	MECP2	MECP2		DNM1	DNM1	DNM1		FKTN	FKTN	FKTN		EVC	EVC	EVC
APTX	APTX	APTX		MED12	MED12	MED12		DOCK7	DOCK7	DOCK7		FLNA	FLNA	FLNA		EVC2	EVC2	EVC2
ARFGEF2	ARFGEF2	ARFGEF2		MED13	MED13	MED13		DPAGT1	DPAGT1	DPAGT1		FLVCR2	FLVCR2	FLVCR2		EXOC8	EXOC8	EXOC8
ARG1	ARG1	ARG1		MED13L	MED13L	MED13L		DPM1	DPM1	DPM1		FOXC1	FOXC1	FOXC1		FAM149B1	FAM149B1	FAM149B1
ARHGAP31	ARHGAP31	ARHGAP31		MEF2C	MEF2C	MEF2C		DPM2	DPM2	DPM2		FRMD4A	FRMD4A	FRMD4A		FOXJ1	FOXJ1	FOXJ1
ARHGAP4	ARHGAP4	ARHGAP4		METTL23	METTL23	METTL23		DPYD	DPYD	DPYD		G3BP1	G3BP1	G3BP1		FSIP2	FSIP2	FSIP2
ARHGEF33	ARHGEF33	ARHGEF33		MID1	MID1	MID1		DYNC1H1	DYNC1H1	DYNC1H1		G3BP2	G3BP2	G3BP2		FUZ	FUZ	FUZ
ARHGEF6	ARHGEF6	ARHGEF6		MKKS	MKKS	MKKS		DYRK1A	DYRK1A	DYRK1A		GNAQ	GNAQ	GNAQ		GAS2L2	GAS2L2	GAS2L2
ARHGEF9	ARHGEF9	ARHGEF9		MLC1	MLC1	MLC1		EEF1A2	EEF1A2	EEF1A2		HNRNPK	HNRNPK	HNRNPK		GAS8	GAS8	GAS8
ARID1A	ARID1A	ARID1A		MMUT	MMUT	MMUT		EGF	EGF	EGF		IBA57	IBA57	IBA57		GDF1	GDF1	GDF1
ARID1B	ARID1B	ARID1B		MYT1L	MYT1L	MYT1L		EHMT1	EHMT1	EHMT1		IER3IP1	IER3IP1	IER3IP1		GLIS2	GLIS2	GLIS2
ARID2	ARID2	ARID2		NAA15	NAA15	NAA15		EPM2A	EPM2A	EPM2A		IFIH1	IFIH1	IFIH1		HYDIN	HYDIN	HYDIN
ARL13B	ARL13B	ARL13B		NAGLU	NAGLU	NAGLU		FA2H	FA2H	FA2H		INTS8	INTS8	INTS8		HYLS1	HYLS1	HYLS1
ARL6	ARL6	ARL6		NDP	NDP	NDP		FARS2	FARS2	FARS2		ITSN1	ITSN1	ITSN1		IFT122	IFT122	IFT122
ARNT2	ARNT2	ARNT2		NFIX	NFIX	NFIX		FASN	FASN	FASN		JAM3	JAM3	JAM3		IFT140	IFT140	IFT140
ARSA	ARSA	ARSA		NHS	NHS	NHS		FBXO28	FBXO28	FBXO28		KATNB1	KATNB1	KATNB1		IFT172	IFT172	IFT172
ARSL	ARSL	ARSL		NIPBL	NIPBL	NIPBL		FGD1	FGD1	FGD1		KIF11	KIF11	KIF11		IFT27	IFT27	IFT27
ARX	ARX	ARX		NLGN3	NLGN3	NLGN3		FGF12	FGF12	FGF12		KIF13B	KIF13B	KIF13B		IFT43	IFT43	IFT43
ASAH1	ASAH1	ASAH1		NLGN4X	NLGN4X	NLGN4X		FGF13	FGF13	FGF13		KIF2A	KIF2A	KIF2A		IFT52	IFT52	IFT52
ASCL1	ASCL1	ASCL1		NOVA2	NOVA2	NOVA2		FLNA	FLNA	FLNA		KIF5C	KIF5C	KIF5C		IFT74	IFT74	IFT74
ASH1L	ASH1L	ASH1L		NPHP1	NPHP1	NPHP1		FOLR1	FOLR1	FOLR1		KIF7	KIF7	KIF7		IFT80	IFT80	IFT80
ASL	ASL	ASL		NR2F1	NR2F1	NR2F1		FOXG1	FOXG1	FOXG1		KIFBP	KIFBP	KIFBP		IFT81	IFT81	IFT81
ASNS	ASNS	ASNS		NRXN1	NRXN1	NRXN1		FOXRED1	FOXRED1	FOXRED1		KNL1	KNL1	KNL1		INTU	INTU	INTU
ASPA	ASPA	ASPA		NSD1	NSD1	NSD1		FRRS1L	FRRS1L	FRRS1L		KPTN	KPTN	KPTN		INVS	INVS	INVS
ASPM	ASPM	ASPM		NSUN2	NSUN2	NSUN2		FXYD2	FXYD2	FXYD2		L1CAM	L1CAM	L1CAM		IQCB1	IQCB1	IQCB1
ASS1	ASS1	ASS1		OPHN1	OPHN1	OPHN1		GABBR2	GABBR2	GABBR2		LAMA1	LAMA1	LAMA1		KATNIP	KATNIP	KATNIP
ASXL1	ASXL1	ASXL1		PAFAH1B1	PAFAH1B1	PAFAH1B1		GABRA1	GABRA1	GABRA1		LAMA2	LAMA2	LAMA2		KCTD3	KCTD3	KCTD3
ASXL2	ASXL2	ASXL2		PAH	PAH	PAH		GABRA2	GABRA2	GABRA2		LAMB1	LAMB1	LAMB1		KIAA0586	KIAA0586	KIAA0586
ASXL3	ASXL3	ASXL3		PAX6	PAX6	PAX6		GABRA3	GABRA3	GABRA3		LAMC1	LAMC1	LAMC1		KIAA0753	KIAA0753	KIAA0753
ATAD3A	ATAD3A	ATAD3A		PCDH19	PCDH19	PCDH19		GABRB2	GABRB2	GABRB2		LAMC3	LAMC3	LAMC3		KIF14	KIF14	KIF14
ATAD3B	ATAD3B	ATAD3B		PEX7	PEX7	PEX7		GABRB3	GABRB3	GABRB3		LARGE1	LARGE1	LARGE1		KIF7	KIF7	KIF7
ATCAY	ATCAY	ATCAY		PHF8	PHF8	PHF8		GABRE	GABRE	GABRE		LARP7	LARP7	LARP7		LBR	LBR	LBR
ATIC	ATIC	ATIC		PIGV	PIGV	PIGV		GABRG2	GABRG2	GABRG2		MACF1	MACF1	MACF1		LCA5	LCA5	LCA5
ATN1	ATN1	ATN1		POGZ	POGZ	POGZ		GAD1	GAD1	GAD1		MAP1A	MAP1A	MAP1A		LEFTY2	LEFTY2	LEFTY2
ATP1A2	ATP1A2	ATP1A2		POMGNT1	POMGNT1	POMGNT1		GAMT	GAMT	GAMT		MCF2L	MCF2L	MCF2L		LRRC56	LRRC56	LRRC56
ATP1A3	ATP1A3	ATP1A3		POMT1	POMT1	POMT1		GCK	GCK	GCK		MCPH1	MCPH1	MCPH1		LZTFL1	LZTFL1	LZTFL1
ATP2A2	ATP2A2	ATP2A2		PQBP1	PQBP1	PQBP1		GCSH	GCSH	GCSH		MDGA1	MDGA1	MDGA1		MAPKBP1	MAPKBP1	MAPKBP1
ATP6AP2	ATP6AP2	ATP6AP2		PRODH	PRODH	PRODH		GLDC	GLDC	GLDC		MED13	MED13	MED13		MCIDAS	MCIDAS	MCIDAS
ATP6V0A2	ATP6V0A2	ATP6V0A2		PRSS12	PRSS12	PRSS12		GLRA1	GLRA1	GLRA1		MED17	MED17	MED17		MKKS	MKKS	MKKS
ATP6V1B2	ATP6V1B2	ATP6V1B2		PTCHD1	PTCHD1	PTCHD1		GLRB	GLRB	GLRB		MN1	MN1	MN1		MKS1	MKS1	MKS1
ATP7A	ATP7A	ATP7A		PTEN	PTEN	PTEN		GLUD1	GLUD1	GLUD1		MPDZ	MPDZ	MPDZ		MMP23A	MMP23A	MMP23A
ATP8A2	ATP8A2	ATP8A2		RAB39B	RAB39B	RAB39B		GNAO1	GNAO1	GNAO1		MTOR	MTOR	MTOR		NCAPG2	NCAPG2	NCAPG2
ATPAF2	ATPAF2	ATPAF2		RAX	RAX	RAX		GOSR2	GOSR2	GOSR2		MYCN	MYCN	MYCN		NEK1	NEK1	NEK1
ATR	ATR	ATR		RPGRIP1L	RPGRIP1L	RPGRIP1L		GPC3	GPC3	GPC3		NBN	NBN	NBN		NEK10	NEK10	NEK10
ATRIP	ATRIP	ATRIP		RXYLT1	RXYLT1	RXYLT1		GPHN	GPHN	GPHN		NCAPD2	NCAPD2	NCAPD2		NEK8	NEK8	NEK8
ATRX	ATRX	ATRX		SCN2A	SCN2A	SCN2A		GRIA3	GRIA3	GRIA3		NCAPD3	NCAPD3	NCAPD3		NME5	NME5	NME5
AUH	AUH	AUH		SCN8A	SCN8A	SCN8A		GRIK2	GRIK2	GRIK2		NCAPH	NCAPH	NCAPH		NME7	NME7	NME7
AUTS2	AUTS2	AUTS2		SETD2	SETD2	SETD2		GRIN1	GRIN1	GRIN1		NCAPH2	NCAPH2	NCAPH2		NME8	NME8	NME8
AVPR2	AVPR2	AVPR2		SETD5	SETD5	SETD5		GRIN2A	GRIN2A	GRIN2A		NDE1	NDE1	NDE1		NODAL	NODAL	NODAL
B3GALNT2	B3GALNT2	B3GALNT2		SGSH	SGSH	SGSH		GRIN2B	GRIN2B	GRIN2B		NEDD4L	NEDD4L	NEDD4L		NPHP1	NPHP1	NPHP1
B3GALT6	B3GALT6	B3GALT6		SHANK2	SHANK2	SHANK2		GRIN2D	GRIN2D	GRIN2D		NFIA	NFIA	NFIA		NPHP3	NPHP3	NPHP3
B3GLCT	B3GLCT	B3GLCT		SHANK3	SHANK3	SHANK3		GRN	GRN	GRN		NID1	NID1	NID1		NPHP4	NPHP4	NPHP4
B4GALNT1	B4GALNT1	B4GALNT1		SLC35A3	SLC35A3	SLC35A3		HADH	HADH	HADH		NIN	NIN	NIN		OCRL	OCRL	OCRL
B4GALT1	B4GALT1	B4GALT1		SLC35C1	SLC35C1	SLC35C1		HCFC1	HCFC1	HCFC1		NPRL2	NPRL2	NPRL2		ODAD1	ODAD1	ODAD1
B4GALT7	B4GALT7	B4GALT7		SLC3A1	SLC3A1	SLC3A1		HCN1	HCN1	HCN1		NPRL3	NPRL3	NPRL3		ODAD2	ODAD2	ODAD2
B4GAT1	B4GAT1	B4GAT1		SLC6A1	SLC6A1	SLC6A1		HDAC4	HDAC4	HDAC4		NSDHL	NSDHL	NSDHL		ODAD3	ODAD3	ODAD3
BBS1	BBS1	BBS1		SLC6A8	SLC6A8	SLC6A8		HLCS	HLCS	HLCS		OCLN	OCLN	OCLN		ODAD4	ODAD4	ODAD4
BBS10	BBS10	BBS10		SLC7A9	SLC7A9	SLC7A9		HNRNPU	HNRNPU	HNRNPU		PAFAH1B1	PAFAH1B1	PAFAH1B1		OFD1	OFD1	OFD1
BBS12	BBS12	BBS12		SLC9A6	SLC9A6	SLC9A6		HSD17B10	HSD17B10	HSD17B10		PAX6	PAX6	PAX6		PDE6D	PDE6D	PDE6D
BBS2	BBS2	BBS2		SLC9A9	SLC9A9	SLC9A9		HSD17B4	HSD17B4	HSD17B4		PCDH12	PCDH12	PCDH12		PIBF1	PIBF1	PIBF1
BBS4	BBS4	BBS4		SLITRK1	SLITRK1	SLITRK1		HUWE1	HUWE1	HUWE1		PCNT	PCNT	PCNT		PIK3C2A	PIK3C2A	PIK3C2A
BBS5	BBS5	BBS5		SMARCA2	SMARCA2	SMARCA2		IDH2	IDH2	IDH2		PHC1	PHC1	PHC1		PKD1	PKD1	PKD1
BBS7	BBS7	BBS7		SOX10	SOX10	SOX10		IER3IP1	IER3IP1	IER3IP1		PHGDH	PHGDH	PHGDH		PKD2	PKD2	PKD2
BBS9	BBS9	BBS9		SYNGAP1	SYNGAP1	SYNGAP1		IFIH1	IFIH1	IFIH1		PI4KA	PI4KA	PI4KA		PKHD1	PKHD1	PKHD1
BCAP31	BCAP31	BCAP31		TANC2	TANC2	TANC2		INTS8	INTS8	INTS8		PIK3CA	PIK3CA	PIK3CA		PMPCA	PMPCA	PMPCA
BCKDHA	BCKDHA	BCKDHA		TBC1D20	TBC1D20	TBC1D20		IQSEC2	IQSEC2	IQSEC2		PIK3R2	PIK3R2	PIK3R2		POC1A	POC1A	POC1A
BCKDHB	BCKDHB	BCKDHB		TBR1	TBR1	TBR1		IRF2BPL	IRF2BPL	IRF2BPL		PLK4	PLK4	PLK4		PTHB1	PTHB1	PTHB1
BCL11A	BCL11A	BCL11A		TCF12	TCF12	TCF12		JAM3	JAM3	JAM3		PNKP	PNKP	PNKP		RPGR	RPGR	RPGR
BCL11B	BCL11B	BCL11B		TM4SF20	TM4SF20	TM4SF20		KANSL1	KANSL1	KANSL1		POLR3B	POLR3B	POLR3B		RPGRIP1	RPGRIP1	RPGRIP1
BCOR	BCOR	BCOR		TRIP12	TRIP12	TRIP12		KCNA1	KCNA1	KCNA1		POMGNT1	POMGNT1	POMGNT1		RPGRIP1L	RPGRIP1L	RPGRIP1L
BCORL1	BCORL1	BCORL1		TSC1	TSC1	TSC1		KCNA2	KCNA2	KCNA2		POMT1	POMT1	POMT1		RSPH1	RSPH1	RSPH1
BCS1L	BCS1L	BCS1L		TSC2	TSC2	TSC2		KCNB1	KCNB1	KCNB1		POMT2	POMT2	POMT2		RSPH3	RSPH3	RSPH3
BICRA	BICRA	BICRA		TUBA1A	TUBA1A	TUBA1A		KCNC1	KCNC1	KCNC1		PRUNE1	PRUNE1	PRUNE1		RSPH4A	RSPH4A	RSPH4A
BLM	BLM	BLM		UPF3B	UPF3B	UPF3B		KCNC2	KCNC2	KCNC2		PSAT1	PSAT1	PSAT1		RSPH9	RSPH9	RSPH9
BRAF	BRAF	BRAF		UQCC2	UQCC2	UQCC2		KCND3	KCND3	KCND3		PSPH	PSPH	PSPH		SCLT1	SCLT1	SCLT1
BRAT1	BRAT1	BRAT1		VAMP2	VAMP2	VAMP2		KCNH1	KCNH1	KCNH1		PTEN	PTEN	PTEN		SDCCAG8	SDCCAG8	SDCCAG8
BRF1	BRF1	BRF1		VPS13B	VPS13B	VPS13B		KCNJ10	KCNJ10	KCNJ10		PTF1A	PTF1A	PTF1A		SPAG1	SPAG1	SPAG1
BRPF1	BRPF1	BRPF1		WAC	WAC	WAC		KCNJ11	KCNJ11	KCNJ11		PYCR2	PYCR2	PYCR2		SPATA7	SPATA7	SPATA7
BRWD3	BRWD3	BRWD3		WFS1	WFS1	WFS1		KCNMA1	KCNMA1	KCNMA1		QARS1	QARS1	QARS1		SPEF2	SPEF2	SPEF2
BSCL2	BSCL2	BSCL2		XPC	XPC	XPC		KCNQ2	KCNQ2	KCNQ2		RAB18	RAB18	RAB18		STK36	STK36	STK36
BTD	BTD	BTD		ZBTB20	ZBTB20	ZBTB20		KCNQ3	KCNQ3	KCNQ3		RAB3GAP1	RAB3GAP1	RAB3GAP1		SUFU	SUFU	SUFU
BUB1B	BUB1B	BUB1B		ZFPM2	ZFPM2	ZFPM2		KCNQ5	KCNQ5	KCNQ5		RAB3GAP2	RAB3GAP2	RAB3GAP2		TBC1D32	TBC1D32	TBC1D32
c12orf4	c12orf4	c12orf4		ZIC1	ZIC1	ZIC1		KCNT1	KCNT1	KCNT1		RAD50	RAD50	RAD50		TCTN1	TCTN1	TCTN1
C12orf57	C12orf57	C12orf57		ZMYND11	ZMYND11	ZMYND11		KCTD7	KCTD7	KCTD7		RARS2	RARS2	RARS2		TCTN2	TCTN2	TCTN2
C12orf65	C12orf65	C12orf65						KDM5C	KDM5C	KDM5C		RBBP8	RBBP8	RBBP8		TCTN3	TCTN3	TCTN3
C1orf167	C1orf167	C1orf167						KIF5C	KIF5C	KIF5C		RBM10	RBM10	RBM10		TMEM107	TMEM107	TMEM107
C2CD3	C2CD3	C2CD3						KMT2A	KMT2A	KMT2A		RELN	RELN	RELN		TMEM138	TMEM138	TMEM138
CA2	CA2	CA2						KPNA7	KPNA7	KPNA7		RHEB	RHEB	RHEB		TMEM216	TMEM216	TMEM216
CA5A	CA5A	CA5A						KPTN	KPTN	KPTN		RNASEH2A	RNASEH2A	RNASEH2A		TMEM218	TMEM218	TMEM218
CA8	CA8	CA8						LGI1	LGI1	LGI1		RNASEH2B	RNASEH2B	RNASEH2B		TMEM231	TMEM231	TMEM231
CACNA1A	CACNA1A	CACNA1A						LIAS	LIAS	LIAS		RNASEH2C	RNASEH2C	RNASEH2C		TMEM237	TMEM237	TMEM237
CACNA1C	CACNA1C	CACNA1C						MBD5	MBD5	MBD5		RNASET2	RNASET2	RNASET2		TMEM260	TMEM260	TMEM260
CACNA2D1	CACNA2D1	CACNA2D1						MDH2	MDH2	MDH2		RNU4ATAC	RNU4ATAC	RNU4ATAC		TMEM67	TMEM67	TMEM67
CACNG2	CACNG2	CACNG2						MECP2	MECP2	MECP2		ROBO3	ROBO3	ROBO3		TOGARAM1	TOGARAM1	TOGARAM1
CAD	CAD	CAD						MED12	MED12	MED12		RTEL1	RTEL1	RTEL1		TRAF3IP1	TRAF3IP1	TRAF3IP1
CAMK2A	CAMK2A	CAMK2A						MEF2C	MEF2C	MEF2C		RTTN	RTTN	RTTN		TRIM32	TRIM32	TRIM32
CAMK2B	CAMK2B	CAMK2B						MFSD8	MFSD8	MFSD8		RXYLT1	RXYLT1	RXYLT1		TTBK2	TTBK2	TTBK2
CAMTA1	CAMTA1	CAMTA1						MLC1	MLC1	MLC1		SAMHD1	SAMHD1	SAMHD1		TTC12	TTC12	TTC12
CAPN10	CAPN10	CAPN10						MOCS1	MOCS1	MOCS1		SCN3A	SCN3A	SCN3A		TTC21B	TTC21B	TTC21B
CASK	CASK	CASK						MOCS2	MOCS2	MOCS2		SHANK3	SHANK3	SHANK3		TTC26	TTC26	TTC26
CBL	CBL	CBL						MPDU1	MPDU1	MPDU1		SHOC2	SHOC2	SHOC2		TTC8	TTC8	TTC8
CBS	CBS	CBS						MTHFR	MTHFR	MTHFR		SLC25A19	SLC25A19	SLC25A19		TULP1	TULP1	TULP1
CC2D1A	CC2D1A	CC2D1A						MTHFS	MTHFS	MTHFS		SLC35A2	SLC35A2	SLC35A2		WDPCP	WDPCP	WDPCP
CC2D2A	CC2D2A	CC2D2A						MTOR	MTOR	MTOR		SMPD4	SMPD4	SMPD4		WDR19	WDR19	WDR19
CCBE1	CCBE1	CCBE1						NAPB	NAPB	NAPB		SNAP29	SNAP29	SNAP29		WDR35	WDR35	WDR35
CCDC13	CCDC13	CCDC13						NBEA	NBEA	NBEA		SRPX2	SRPX2	SRPX2		XPNPEP3	XPNPEP3	XPNPEP3
CCDC14	CCDC14	CCDC14						NDUFA1	NDUFA1	NDUFA1		STAMBP	STAMBP	STAMBP		ZIC3	ZIC3	ZIC3
CCDC174	CCDC174	CCDC174						NDUFA11	NDUFA11	NDUFA11		STIL	STIL	STIL		ZMYND10	ZMYND10	ZMYND10
CCDC22	CCDC22	CCDC22						NDUFAF1	NDUFAF1	NDUFAF1		STRADA	STRADA	STRADA		ZNF423	ZNF423	ZNF423
CCDC78	CCDC78	CCDC78						NDUFAF2	NDUFAF2	NDUFAF2		TBC1D20	TBC1D20	TBC1D20
CCDC88C	CCDC88C	CCDC88C						NDUFAF3	NDUFAF3	NDUFAF3		TBC1D24	TBC1D24	TBC1D24
CCND2	CCND2	CCND2						NDUFAF4	NDUFAF4	NDUFAF4		TBC1D7	TBC1D7	TBC1D7
CDC5L	CDC5L	CDC5L						NDUFAF5	NDUFAF5	NDUFAF5		TBR1	TBR1	TBR1
CDH15	CDH15	CDH15						NDUFB3	NDUFB3	NDUFB3		TMTC3	TMTC3	TMTC3
CDK16	CDK16	CDK16						NDUFB9	NDUFB9	NDUFB9		TMX2	TMX2	TMX2
CDK5	CDK5	CDK5						NDUFS1	NDUFS1	NDUFS1		TRAIP	TRAIP	TRAIP
CDK5RAP2	CDK5RAP2	CDK5RAP2						NDUFS2	NDUFS2	NDUFS2		TREX1	TREX1	TREX1
CDK6	CDK6	CDK6						NDUFS3	NDUFS3	NDUFS3		TSC1	TSC1	TSC1
CDKL5	CDKL5	CDKL5						NDUFS4	NDUFS4	NDUFS4		TSC2	TSC2	TSC2
CDKN1C	CDKN1C	CDKN1C						NDUFS6	NDUFS6	NDUFS6		TSEN54	TSEN54	TSEN54
CDON	CDON	CDON						NDUFV1	NDUFV1	NDUFV1		TUBA1A	TUBA1A	TUBA1A
CENPJ	CENPJ	CENPJ						NDUFV2	NDUFV2	NDUFV2		TUBA8	TUBA8	TUBA8
CEP104	CEP104	CEP104						NECAP1	NECAP1	NECAP1		TUBB	TUBB	TUBB
CEP135	CEP135	CEP135						NEDD4L	NEDD4L	NEDD4L		TUBB2A	TUBB2A	TUBB2A
CEP152	CEP152	CEP152						NEXMIF	NEXMIF	NEXMIF		TUBB2B	TUBB2B	TUBB2B
CEP290	CEP290	CEP290						NGLY1	NGLY1	NGLY1		TUBB3	TUBB3	TUBB3
CEP41	CEP41	CEP41						NHLRC1	NHLRC1	NHLRC1		TUBB4A	TUBB4A	TUBB4A
CEP63	CEP63	CEP63						NPRL2	NPRL2	NPRL2		TUBG1	TUBG1	TUBG1
CEP89	CEP89	CEP89						NPRL3	NPRL3	NPRL3		TUBGCP4	TUBGCP4	TUBGCP4
CERT1	CERT1	CERT1						NRXN1	NRXN1	NRXN1		TUBGCP6	TUBGCP6	TUBGCP6
CHAMP1	CHAMP1	CHAMP1						NSDHL	NSDHL	NSDHL		VLDLR	VLDLR	VLDLR
CHD2	CHD2	CHD2						NUBPL	NUBPL	NUBPL		VPS13B	VPS13B	VPS13B
CHD3	CHD3	CHD3						OFD1	OFD1	OFD1		VRK1	VRK1	VRK1
CHD4	CHD4	CHD4						OGT	OGT	OGT		WASHC5	WASHC5	WASHC5
CHD7	CHD7	CHD7						OPHN1	OPHN1	OPHN1		WDR4	WDR4	WDR4
CHD8	CHD8	CHD8						PAK3	PAK3	PAK3		WDR62	WDR62	WDR62
CHKB	CHKB	CHKB						PC	PC	PC		WDR73	WDR73	WDR73
CHMP1A	CHMP1A	CHMP1A						PCDH19	PCDH19	PCDH19		WDR81	WDR81	WDR81
CHRNA4	CHRNA4	CHRNA4						PDHA1	PDHA1	PDHA1		YWHAE	YWHAE	YWHAE
CIC	CIC	CIC						PDHB	PDHB	PDHB		ZIC1	ZIC1	ZIC1
CIT	CIT	CIT						PDP1	PDP1	PDP1		ZIC2	ZIC2	ZIC2
CKAP2L	CKAP2L	CKAP2L						PDX1	PDX1	PDX1		ZIC4	ZIC4	ZIC4
CLCN4	CLCN4	CLCN4						PET100	PET100	PET100
CLCNKB	CLCNKB	CLCNKB						PEX1	PEX1	PEX1
CLIC2	CLIC2	CLIC2						PEX10	PEX10	PEX10
CLIP1	CLIP1	CLIP1						PEX12	PEX12	PEX12
CLN3	CLN3	CLN3						PEX13	PEX13	PEX13
CLN5	CLN5	CLN5						PEX14	PEX14	PEX14
CLN6	CLN6	CLN6						PEX16	PEX16	PEX16
CLN8	CLN8	CLN8						PEX19	PEX19	PEX19
CLP1	CLP1	CLP1						PEX26	PEX26	PEX26
CLPB	CLPB	CLPB						PEX3	PEX3	PEX3
CLTC	CLTC	CLTC						PEX5	PEX5	PEX5
CNKSR2	CNKSR2	CNKSR2						PEX6	PEX6	PEX6
CNNM2	CNNM2	CNNM2						PGAP1	PGAP1	PGAP1
CNOT3	CNOT3	CNOT3						PGAP3	PGAP3	PGAP3
CNTNAP2	CNTNAP2	CNTNAP2						PHACTR1	PHACTR1	PHACTR1
COASY	COASY	COASY						PHF6	PHF6	PHF6
COG1	COG1	COG1						PHGDH	PHGDH	PHGDH
COG4	COG4	COG4						PIGA	PIGA	PIGA
COG5	COG5	COG5						PIGN	PIGN	PIGN
COG6	COG6	COG6						PIGO	PIGO	PIGO
COG7	COG7	COG7						PIGS	PIGS	PIGS
COG8	COG8	COG8						PIGT	PIGT	PIGT
COL11A1	COL11A1	COL11A1						PLA2G6	PLA2G6	PLA2G6
COL12A1	COL12A1	COL12A1						PLCB1	PLCB1	PLCB1
COL18A1	COL18A1	COL18A1						PLP1	PLP1	PLP1
COL4A1	COL4A1	COL4A1						PLPBP	PLPBP	PLPBP
COL4A2	COL4A2	COL4A2						PMM2	PMM2	PMM2
COLEC11	COLEC11	COLEC11						PNKP	PNKP	PNKP
COQ2	COQ2	COQ2						PNPO	PNPO	PNPO
COQ4	COQ4	COQ4						POLG	POLG	POLG
COQ8A	COQ8A	COQ8A						PPP2R1A	PPP2R1A	PPP2R1A
COQ9	COQ9	COQ9						PPP3CA	PPP3CA	PPP3CA
COX10	COX10	COX10						PPT1	PPT1	PPT1
COX15	COX15	COX15						PQBP1	PQBP1	PQBP1
COX6B1	COX6B1	COX6B1						PRICKLE1	PRICKLE1	PRICKLE1
CPLANE1	CPLANE1	CPLANE1						PRICKLE2	PRICKLE2	PRICKLE2
CPS1	CPS1	CPS1						PRIMA1	PRIMA1	PRIMA1
CRADD	CRADD	CRADD						PRRT2	PRRT2	PRRT2
CRB2	CRB2	CRB2						PSAT1	PSAT1	PSAT1
CRBN	CRBN	CRBN						PSPH	PSPH	PSPH
CREBBP	CREBBP	CREBBP						PURA	PURA	PURA
CRLF1	CRLF1	CRLF1						PYCR2	PYCR2	PYCR2
CRPPA	CRPPA	CRPPA						QARS1	QARS1	QARS1
CSNK2A1	CSNK2A1	CSNK2A1						RAB39B	RAB39B	RAB39B
CSPP1	CSPP1	CSPP1						RAI1	RAI1	RAI1
CSTB	CSTB	CSTB						RANBP2	RANBP2	RANBP2
CTBP1	CTBP1	CTBP1						RARS2	RARS2	RARS2
CTC1	CTC1	CTC1						RELN	RELN	RELN
CTCF	CTCF	CTCF						RNASEH2A	RNASEH2A	RNASEH2A
CTDP1	CTDP1	CTDP1						RNASEH2B	RNASEH2B	RNASEH2B
CTNNB1	CTNNB1	CTNNB1						RNASEH2C	RNASEH2C	RNASEH2C
CTNND1	CTNND1	CTNND1						ROGDI	ROGDI	ROGDI
CTNND2	CTNND2	CTNND2						RORB	RORB	RORB
CTSA	CTSA	CTSA						RPS6KA3	RPS6KA3	RPS6KA3
CTSD	CTSD	CTSD						RRM2B	RRM2B	RRM2B
CTTNBP2	CTTNBP2	CTTNBP2						SAMHD1	SAMHD1	SAMHD1
CUBN	CUBN	CUBN						SCAMP5	SCAMP5	SCAMP5
CUL3	CUL3	CUL3						SCARB2	SCARB2	SCARB2
CUL4B	CUL4B	CUL4B						SCN1A	SCN1A	SCN1A
CUX1	CUX1	CUX1						SCN1B	SCN1B	SCN1B
CWF19L1	CWF19L1	CWF19L1						SCN2A	SCN2A	SCN2A
CXorf56	CXorf56	CXorf56						SCN8A	SCN8A	SCN8A
CYB5R3	CYB5R3	CYB5R3						SETBP1	SETBP1	SETBP1
CYP27A1	CYP27A1	CYP27A1						SHANK3	SHANK3	SHANK3
CYP2U1	CYP2U1	CYP2U1						SIK1	SIK1	SIK1
D2HGDH	D2HGDH	D2HGDH						SLC12A5	SLC12A5	SLC12A5
DAB1	DAB1	DAB1						SLC13A5	SLC13A5	SLC13A5
DAG1	DAG1	DAG1						SLC16A1	SLC16A1	SLC16A1
DARS2	DARS2	DARS2						SLC19A3	SLC19A3	SLC19A3
DBT	DBT	DBT						SLC1A3	SLC1A3	SLC1A3
DCAF17	DCAF17	DCAF17						SLC25A1	SLC25A1	SLC25A1
DCC	DCC	DCC						SLC25A15	SLC25A15	SLC25A15
DCHS1	DCHS1	DCHS1						SLC25A22	SLC25A22	SLC25A22
DCPS	DCPS	DCPS						SLC2A1	SLC2A1	SLC2A1
DCX	DCX	DCX						SLC35A2	SLC35A2	SLC35A2
DDC	DDC	DDC						SLC4A4	SLC4A4	SLC4A4
DDHD2	DDHD2	DDHD2						SLC6A1	SLC6A1	SLC6A1
DDX11	DDX11	DDX11						SLC6A5	SLC6A5	SLC6A5
DDX3X	DDX3X	DDX3X						SLC6A8	SLC6A8	SLC6A8
DEAF1	DEAF1	DEAF1						SLC9A6	SLC9A6	SLC9A6
DENND5A	DENND5A	DENND5A						SMARCA2	SMARCA2	SMARCA2
DEPDC5	DEPDC5	DEPDC5						SMC1A	SMC1A	SMC1A
DHCR24	DHCR24	DHCR24						SMS	SMS	SMS
DHCR7	DHCR7	DHCR7						SNAP25	SNAP25	SNAP25
DHFR	DHFR	DHFR						SNX27	SNX27	SNX27
DHPS	DHPS	DHPS						SON	SON	SON
DHTKD1	DHTKD1	DHTKD1						SPTAN1	SPTAN1	SPTAN1
DIAPH1	DIAPH1	DIAPH1						SRPX2	SRPX2	SRPX2
DIP2B	DIP2B	DIP2B						ST3GAL3	ST3GAL3	ST3GAL3
DIS3L2	DIS3L2	DIS3L2						ST3GAL5	ST3GAL5	ST3GAL5
DKC1	DKC1	DKC1						STX1B	STX1B	STX1B
DLD	DLD	DLD						STXBP1	STXBP1	STXBP1
DLG3	DLG3	DLG3						SUOX	SUOX	SUOX
DLG4	DLG4	DLG4						SYN1	SYN1	SYN1
DMD	DMD	DMD						SYNGAP1	SYNGAP1	SYNGAP1
DMPK	DMPK	DMPK						SYNJ1	SYNJ1	SYNJ1
DNAJC12	DNAJC12	DNAJC12						SYP	SYP	SYP
DNAJC19	DNAJC19	DNAJC19						SZT2	SZT2	SZT2
DNM1	DNM1	DNM1						TANGO2	TANGO2	TANGO2
DNMT3A	DNMT3A	DNMT3A						TBC1D24	TBC1D24	TBC1D24
DNMT3B	DNMT3B	DNMT3B						TBCE	TBCE	TBCE
DOCK6	DOCK6	DOCK6						TBCK	TBCK	TBCK
DOCK7	DOCK7	DOCK7						TCF4	TCF4	TCF4
DOCK8	DOCK8	DOCK8						TDP2	TDP2	TDP2
DOLK	DOLK	DOLK						TPP1	TPP1	TPP1
DONSON	DONSON	DONSON						TREX1	TREX1	TREX1
DPAGT1	DPAGT1	DPAGT1						TRIM8	TRIM8	TRIM8
DPF2	DPF2	DPF2						TRIO	TRIO	TRIO
DPH1	DPH1	DPH1						TRPM6	TRPM6	TRPM6
DPM1	DPM1	DPM1						TSC1	TSC1	TSC1
DPP6	DPP6	DPP6						TSC2	TSC2	TSC2
DPYD	DPYD	DPYD						TSEN54	TSEN54	TSEN54
DPYS	DPYS	DPYS						TUBA1A	TUBA1A	TUBA1A
DST	DST	DST						TUBB2A	TUBB2A	TUBB2A
DYM	DYM	DYM						TUBG1	TUBG1	TUBG1
DYNC1H1	DYNC1H1	DYNC1H1						UBA5	UBA5	UBA5
DYRK1A	DYRK1A	DYRK1A						UBE2A	UBE2A	UBE2A
EBP	EBP	EBP						UBE3A	UBE3A	UBE3A
EDC3	EDC3	EDC3						UGDH	UGDH	UGDH
EDNRB	EDNRB	EDNRB						UGP2	UGP2	UGP2
EDRF1	EDRF1	EDRF1						WAC	WAC	WAC
EED	EED	EED						WDR26	WDR26	WDR26
EEF1A2	EEF1A2	EEF1A2						WDR45	WDR45	WDR45
EFCAB1	EFCAB1	EFCAB1						WWOX	WWOX	WWOX
EFTUD2	EFTUD2	EFTUD2						XK	XK	XK
EHMT1	EHMT1	EHMT1						YWHAG	YWHAG	YWHAG
EIF2AK3	EIF2AK3	EIF2AK3						ZDHHC9	ZDHHC9	ZDHHC9
EIF2S3	EIF2S3	EIF2S3						ZEB2	ZEB2	ZEB2
EIF4A3	EIF4A3	EIF4A3
EIF4G1	EIF4G1	EIF4G1
ELAC2	ELAC2	ELAC2
ELOVL4	ELOVL4	ELOVL4
ELP2	ELP2	ELP2
EMC1	EMC1	EMC1
EMG1	EMG1	EMG1
EML1	EML1	EML1
EMX2	EMX2	EMX2
ENTPD1	ENTPD1	ENTPD1
EOMES	EOMES	EOMES
EP300	EP300	EP300
EPB41L1	EPB41L1	EPB41L1
EPG5	EPG5	EPG5
ERCC1	ERCC1	ERCC1
ERCC2	ERCC2	ERCC2
ERCC3	ERCC3	ERCC3
ERCC5	ERCC5	ERCC5
ERCC6	ERCC6	ERCC6
ERCC8	ERCC8	ERCC8
ERLIN2	ERLIN2	ERLIN2
ERMARD	ERMARD	ERMARD
ESCO2	ESCO2	ESCO2
ETFB	ETFB	ETFB
ETHE1	ETHE1	ETHE1
EXOSC2	EXOSC2	EXOSC2
EXOSC3	EXOSC3	EXOSC3
EZH2	EZH2	EZH2
FA2H	FA2H	FA2H
FAM126A	FAM126A	FAM126A
FAR1	FAR1	FAR1
FAT2	FAT2	FAT2
FAT4	FAT4	FAT4
FBN1	FBN1	FBN1
FBN2	FBN2	FBN2
FBXL4	FBXL4	FBXL4
FBXO11	FBXO11	FBXO11
FBXO28	FBXO28	FBXO28
FBXO31	FBXO31	FBXO31
FGD1	FGD1	FGD1
FGF12	FGF12	FGF12
FGF14	FGF14	FGF14
FGFR1	FGFR1	FGFR1
FGFR2	FGFR2	FGFR2
FGFR3	FGFR3	FGFR3
FGL1	FGL1	FGL1
FH	FH	FH
FIBP	FIBP	FIBP
FIG4	FIG4	FIG4
FIGN	FIGN	FIGN
FKRP	FKRP	FKRP
FKTN	FKTN	FKTN
FLNA	FLNA	FLNA
FLVCR1	FLVCR1	FLVCR1
FMN2	FMN2	FMN2
FMR1	FMR1	FMR1
FOXG1	FOXG1	FOXG1
FOXP1	FOXP1	FOXP1
FOXP2	FOXP2	FOXP2
FRAS1	FRAS1	FRAS1
FREM2	FREM2	FREM2
FRMD4A	FRMD4A	FRMD4A
FRMPD4	FRMPD4	FRMPD4
FRRS1L	FRRS1L	FRRS1L
FTCD	FTCD	FTCD
FTO	FTO	FTO
FTSJ1	FTSJ1	FTSJ1
FUCA1	FUCA1	FUCA1
GABBR2	GABBR2	GABBR2
GABRA1	GABRA1	GABRA1
GABRB1	GABRB1	GABRB1
GABRB3	GABRB3	GABRB3
GAD1	GAD1	GAD1
GALC	GALC	GALC
GALE	GALE	GALE
GALT	GALT	GALT
GAMT	GAMT	GAMT
GAS6	GAS6	GAS6
GATAD2B	GATAD2B	GATAD2B
GATM	GATM	GATM
GBA	GBA	GBA
GCDH	GCDH	GCDH
GCH1	GCH1	GCH1
GCSH	GCSH	GCSH
GDI1	GDI1	GDI1
GFAP	GFAP	GFAP
GFM2	GFM2	GFM2
GJA1	GJA1	GJA1
GJB1	GJB1	GJB1
GJC2	GJC2	GJC2
GK	GK	GK
GLA	GLA	GLA
GLB1	GLB1	GLB1
GLDC	GLDC	GLDC
GLI2	GLI2	GLI2
GLI3	GLI3	GLI3
GLYCTK	GLYCTK	GLYCTK
GM2A	GM2A	GM2A
GMPPA	GMPPA	GMPPA
GMPPB	GMPPB	GMPPB
GNAI1	GNAI1	GNAI1
GNAO1	GNAO1	GNAO1
GNAQ	GNAQ	GNAQ
GNAS	GNAS	GNAS
GNB1	GNB1	GNB1
GNB5	GNB5	GNB5
GNPAT	GNPAT	GNPAT
GNPTAB	GNPTAB	GNPTAB
GNS	GNS	GNS
GPC3	GPC3	GPC3
GPC4	GPC4	GPC4
GPHN	GPHN	GPHN
GPR101	GPR101	GPR101
GPT2	GPT2	GPT2
GRIA3	GRIA3	GRIA3
GRID2	GRID2	GRID2
GRIK2	GRIK2	GRIK2
GRIK5	GRIK5	GRIK5
GRIN1	GRIN1	GRIN1
GRIN2A	GRIN2A	GRIN2A
GRIN2B	GRIN2B	GRIN2B
GRIN3B	GRIN3B	GRIN3B
GRIP1	GRIP1	GRIP1
GRM1	GRM1	GRM1
GSE1	GSE1	GSE1
GSS	GSS	GSS
GTF2H5	GTF2H5	GTF2H5
GTPBP3	GTPBP3	GTPBP3
GUCY2F	GUCY2F	GUCY2F
GUSB	GUSB	GUSB
H1-4	H1-4	H1-4
H19	H19	H19
HACE1	HACE1	HACE1
HAX1	HAX1	HAX1
HCCS	HCCS	HCCS
HCFC1	HCFC1	HCFC1
HCN1	HCN1	HCN1
HDAC4	HDAC4	HDAC4
HDAC6	HDAC6	HDAC6
HDAC8	HDAC8	HDAC8
HECTD1	HECTD1	HECTD1
HECW2	HECW2	HECW2
HEPACAM	HEPACAM	HEPACAM
HERC1	HERC1	HERC1
HERC2	HERC2	HERC2
HESX1	HESX1	HESX1
HEXA	HEXA	HEXA
HEXB	HEXB	HEXB
HIVEP2	HIVEP2	HIVEP2
HLCS	HLCS	HLCS
HMGCL	HMGCL	HMGCL
HNMT	HNMT	HNMT
HNRNPH2	HNRNPH2	HNRNPH2
HNRNPK	HNRNPK	HNRNPK
HNRNPU	HNRNPU	HNRNPU
HOXA1	HOXA1	HOXA1
HPD	HPD	HPD
HPRT1	HPRT1	HPRT1
HRAS	HRAS	HRAS
HSD17B10	HSD17B10	HSD17B10
HSPA9	HSPA9	HSPA9
HSPD1	HSPD1	HSPD1
HUWE1	HUWE1	HUWE1
IARS1	IARS1	IARS1
IBA57	IBA57	IBA57
IDS	IDS	IDS
IDUA	IDUA	IDUA
IER3IP1	IER3IP1	IER3IP1
IFIH1	IFIH1	IFIH1
IFT172	IFT172	IFT172
IFT81	IFT81	IFT81
IGBP1	IGBP1	IGBP1
IGF1	IGF1	IGF1
IGF1R	IGF1R	IGF1R
IKBKG	IKBKG	IKBKG
IL1RAPL1	IL1RAPL1	IL1RAPL1
IMPA1	IMPA1	IMPA1
INPP5B	INPP5B	INPP5B
INPP5E	INPP5E	INPP5E
INPP5K	INPP5K	INPP5K
INTS1	INTS1	INTS1
INTS8	INTS8	INTS8
IQSEC2	IQSEC2	IQSEC2
ISG15	ISG15	ISG15
ITGA7	ITGA7	ITGA7
ITPR1	ITPR1	ITPR1
ITPR2	ITPR2	ITPR2
ITSN1	ITSN1	ITSN1
IVD	IVD	IVD
JAG1	JAG1	JAG1
JAM3	JAM3	JAM3
JMJD1C	JMJD1C	JMJD1C
KALRN	KALRN	KALRN
KANK1	KANK1	KANK1
KANSL1	KANSL1	KANSL1
KAT6A	KAT6A	KAT6A
KAT6B	KAT6B	KAT6B
KATNB1	KATNB1	KATNB1
KCNA2	KCNA2	KCNA2
KCNA4	KCNA4	KCNA4
KCNB1	KCNB1	KCNB1
KCNC3	KCNC3	KCNC3
KCNH1	KCNH1	KCNH1
KCNJ10	KCNJ10	KCNJ10
KCNJ11	KCNJ11	KCNJ11
KCNJ6	KCNJ6	KCNJ6
KCNJ8	KCNJ8	KCNJ8
KCNK9	KCNK9	KCNK9
KCNMA1	KCNMA1	KCNMA1
KCNQ1OT1	KCNQ1OT1	KCNQ1OT1
KCNQ2	KCNQ2	KCNQ2
KCNQ3	KCNQ3	KCNQ3
KCNQ5	KCNQ5	KCNQ5
KCNT1	KCNT1	KCNT1
KCTD7	KCTD7	KCTD7
KDM1A	KDM1A	KDM1A
KDM4B	KDM4B	KDM4B
KDM5B	KDM5B	KDM5B
KDM5C	KDM5C	KDM5C
KDM6A	KDM6A	KDM6A
KDM6B	KDM6B	KDM6B
KDSR	KDSR	KDSR
KIAA0586	KIAA0586	KIAA0586
KIAA1109	KIAA1109	KIAA1109
KIAA1586	KIAA1586	KIAA1586
KIDINS220	KIDINS220	KIDINS220
KIF11	KIF11	KIF11
KIF1A	KIF1A	KIF1A
KIF2A	KIF2A	KIF2A
KIF4A	KIF4A	KIF4A
KIF5C	KIF5C	KIF5C
KIF7	KIF7	KIF7
KIFBP	KIFBP	KIFBP
KIRREL3	KIRREL3	KIRREL3
KLHL15	KLHL15	KLHL15
KMT2A	KMT2A	KMT2A
KMT2B	KMT2B	KMT2B
KMT2C	KMT2C	KMT2C
KMT2D	KMT2D	KMT2D
KMT2E	KMT2E	KMT2E
KMT5B	KMT5B	KMT5B
KNL1	KNL1	KNL1
KPTN	KPTN	KPTN
KRAS	KRAS	KRAS
KRBOX4	KRBOX4	KRBOX4
L1CAM	L1CAM	L1CAM
L2HGDH	L2HGDH	L2HGDH
LAMA1	LAMA1	LAMA1
LAMA2	LAMA2	LAMA2
LAMC1	LAMC1	LAMC1
LAMC3	LAMC3	LAMC3
LAMP2	LAMP2	LAMP2
LARGE1	LARGE1	LARGE1
LARP7	LARP7	LARP7
LAS1L	LAS1L	LAS1L
LIAS	LIAS	LIAS
LIG4	LIG4	LIG4
LINS1	LINS1	LINS1
LMAN2L	LMAN2L	LMAN2L
LONP1	LONP1	LONP1
LRP2	LRP2	LRP2
LRPPRC	LRPPRC	LRPPRC
LZTFL1	LZTFL1	LZTFL1
MAB21L2	MAB21L2	MAB21L2
MACF1	MACF1	MACF1
MACROD2	MACROD2	MACROD2
MAF	MAF	MAF
MAGEC3	MAGEC3	MAGEC3
MAGEL2	MAGEL2	MAGEL2
MAGT1	MAGT1	MAGT1
MAN1B1	MAN1B1	MAN1B1
MAN2B1	MAN2B1	MAN2B1
MANBA	MANBA	MANBA
MAOA	MAOA	MAOA
MAP2K1	MAP2K1	MAP2K1
MAP2K2	MAP2K2	MAP2K2
MAPRE2	MAPRE2	MAPRE2
MASP1	MASP1	MASP1
MAST1	MAST1	MAST1
MAT1A	MAT1A	MAT1A
MBD5	MBD5	MBD5
MBOAT7	MBOAT7	MBOAT7
MBTPS2	MBTPS2	MBTPS2
MCCC1	MCCC1	MCCC1
MCCC2	MCCC2	MCCC2
MCF2L	MCF2L	MCF2L
MCM3AP	MCM3AP	MCM3AP
MCOLN1	MCOLN1	MCOLN1
MCOLN3	MCOLN3	MCOLN3
MCPH1	MCPH1	MCPH1
MDH2	MDH2	MDH2
MECP2	MECP2	MECP2
MECR	MECR	MECR
MED12	MED12	MED12
MED13L	MED13L	MED13L
MED17	MED17	MED17
MED23	MED23	MED23
MED25	MED25	MED25
MEF2C	MEF2C	MEF2C
MEIS2	MEIS2	MEIS2
METTL23	METTL23	METTL23
MFSD2A	MFSD2A	MFSD2A
MFSD8	MFSD8	MFSD8
MGAT2	MGAT2	MGAT2
MICU1	MICU1	MICU1
MID1	MID1	MID1
MID2	MID2	MID2
MKKS	MKKS	MKKS
MKS1	MKS1	MKS1
MLC1	MLC1	MLC1
MLYCD	MLYCD	MLYCD
MMAA	MMAA	MMAA
MMADHC	MMADHC	MMADHC
MMUT	MMUT	MMUT
MOCS1	MOCS1	MOCS1
MOCS2	MOCS2	MOCS2
MOGS	MOGS	MOGS
MPDU1	MPDU1	MPDU1
MPDZ	MPDZ	MPDZ
MPLKIP	MPLKIP	MPLKIP
MRPL3	MRPL3	MRPL3
MRPS22	MRPS22	MRPS22
MSL2	MSL2	MSL2
MTFMT	MTFMT	MTFMT
MTHFR	MTHFR	MTHFR
MTHFS	MTHFS	MTHFS
MTMR9	MTMR9	MTMR9
MTOR	MTOR	MTOR
MTR	MTR	MTR
MTRR	MTRR	MTRR
MVK	MVK	MVK
MYCN	MYCN	MYCN
MYH9	MYH9	MYH9
MYO5A	MYO5A	MYO5A
MYT1L	MYT1L	MYT1L
NAA10	NAA10	NAA10
NAA15	NAA15	NAA15
NACC1	NACC1	NACC1
NAGA	NAGA	NAGA
NAGLU	NAGLU	NAGLU
NALCN	NALCN	NALCN
NANS	NANS	NANS
NARS2	NARS2	NARS2
NAT10	NAT10	NAT10
NBEA	NBEA	NBEA
NBN	NBN	NBN
NCOR2	NCOR2	NCOR2
NDE1	NDE1	NDE1
NDP	NDP	NDP
NDST1	NDST1	NDST1
NDUFA1	NDUFA1	NDUFA1
NDUFA11	NDUFA11	NDUFA11
NDUFA12	NDUFA12	NDUFA12
NDUFA2	NDUFA2	NDUFA2
NDUFAF3	NDUFAF3	NDUFAF3
NDUFAF5	NDUFAF5	NDUFAF5
NDUFS1	NDUFS1	NDUFS1
NDUFS2	NDUFS2	NDUFS2
NDUFS3	NDUFS3	NDUFS3
NDUFS4	NDUFS4	NDUFS4
NDUFS6	NDUFS6	NDUFS6
NDUFS7	NDUFS7	NDUFS7
NDUFS8	NDUFS8	NDUFS8
NDUFV1	NDUFV1	NDUFV1
NDUFV2	NDUFV2	NDUFV2
NECAP1	NECAP1	NECAP1
NECTIN1	NECTIN1	NECTIN1
NEDD4L	NEDD4L	NEDD4L
NEU1	NEU1	NEU1
NEXMIF	NEXMIF	NEXMIF
NF1	NF1	NF1
NFATC1	NFATC1	NFATC1
NFE2L2	NFE2L2	NFE2L2
NFIA	NFIA	NFIA
NFIX	NFIX	NFIX
NGLY1	NGLY1	NGLY1
NHS	NHS	NHS
NID1	NID1	NID1
NIN	NIN	NIN
NIPBL	NIPBL	NIPBL
NKX2-1	NKX2-1	NKX2-1
NLGN3	NLGN3	NLGN3
NLGN4X	NLGN4X	NLGN4X
NLRP3	NLRP3	NLRP3
NONO	NONO	NONO
NOVA2	NOVA2	NOVA2
NPC1	NPC1	NPC1
NPC2	NPC2	NPC2
NPHP1	NPHP1	NPHP1
NPRL3	NPRL3	NPRL3
NR2F1	NR2F1	NR2F1
NRAS	NRAS	NRAS
NRXN1	NRXN1	NRXN1
NSD1	NSD1	NSD1
NSDHL	NSDHL	NSDHL
NSUN2	NSUN2	NSUN2
NTRK1	NTRK1	NTRK1
NUP62	NUP62	NUP62
OAT	OAT	OAT
OCLN	OCLN	OCLN
OCRL	OCRL	OCRL
ODC1	ODC1	ODC1
OFD1	OFD1	OFD1
OGT	OGT	OGT
OPHN1	OPHN1	OPHN1
ORC1	ORC1	ORC1
OTC	OTC	OTC
P2RX6	P2RX6	P2RX6
PACS1	PACS1	PACS1
PACS2	PACS2	PACS2
PAFAH1B1	PAFAH1B1	PAFAH1B1
PAH	PAH	PAH
PAK3	PAK3	PAK3
PANK2	PANK2	PANK2
PANX1	PANX1	PANX1
PAX1	PAX1	PAX1
PAX6	PAX6	PAX6
PAX8	PAX8	PAX8
PBX1	PBX1	PBX1
PC	PC	PC
PCCA	PCCA	PCCA
PCCB	PCCB	PCCB
PCDH19	PCDH19	PCDH19
PCGF2	PCGF2	PCGF2
PCLO	PCLO	PCLO
PCNT	PCNT	PCNT
PDE4D	PDE4D	PDE4D
PDHA1	PDHA1	PDHA1
PDP1	PDP1	PDP1
PDSS1	PDSS1	PDSS1
PDSS2	PDSS2	PDSS2
PEPD	PEPD	PEPD
PET100	PET100	PET100
PEX1	PEX1	PEX1
PEX10	PEX10	PEX10
PEX11B	PEX11B	PEX11B
PEX12	PEX12	PEX12
PEX13	PEX13	PEX13
PEX16	PEX16	PEX16
PEX19	PEX19	PEX19
PEX2	PEX2	PEX2
PEX26	PEX26	PEX26
PEX3	PEX3	PEX3
PEX5	PEX5	PEX5
PEX6	PEX6	PEX6
PEX7	PEX7	PEX7
PGAP1	PGAP1	PGAP1
PGAP2	PGAP2	PGAP2
PGAP3	PGAP3	PGAP3
PGK1	PGK1	PGK1
PHACTR1	PHACTR1	PHACTR1
PHC1	PHC1	PHC1
PHF21A	PHF21A	PHF21A
PHF23	PHF23	PHF23
PHF6	PHF6	PHF6
PHF8	PHF8	PHF8
PHGDH	PHGDH	PHGDH
PHIP	PHIP	PHIP
PI4KA	PI4KA	PI4KA
PIGA	PIGA	PIGA
PIGC	PIGC	PIGC
PIGG	PIGG	PIGG
PIGL	PIGL	PIGL
PIGN	PIGN	PIGN
PIGO	PIGO	PIGO
PIGT	PIGT	PIGT
PIGV	PIGV	PIGV
PIGW	PIGW	PIGW
PIGY	PIGY	PIGY
PIK3CA	PIK3CA	PIK3CA
PIK3R1	PIK3R1	PIK3R1
PIK3R2	PIK3R2	PIK3R2
PLA2G6	PLA2G6	PLA2G6
PLCB1	PLCB1	PLCB1
PLK4	PLK4	PLK4
PLP1	PLP1	PLP1
PLXNA3	PLXNA3	PLXNA3
PLXND1	PLXND1	PLXND1
PMM2	PMM2	PMM2
PMPCA	PMPCA	PMPCA
PNKP	PNKP	PNKP
PNP	PNP	PNP
PNPO	PNPO	PNPO
POC1A	POC1A	POC1A
POGZ	POGZ	POGZ
POLA1	POLA1	POLA1
POLG	POLG	POLG
POLR3A	POLR3A	POLR3A
POLR3B	POLR3B	POLR3B
POMGNT1	POMGNT1	POMGNT1
POMGNT2	POMGNT2	POMGNT2
POMK	POMK	POMK
POMT1	POMT1	POMT1
POMT2	POMT2	POMT2
PORCN	PORCN	PORCN
POU1F1	POU1F1	POU1F1
POU3F3	POU3F3	POU3F3
PPFIA4	PPFIA4	PPFIA4
PPM1D	PPM1D	PPM1D
PPOX	PPOX	PPOX
PPP1CB	PPP1CB	PPP1CB
PPP1R15B	PPP1R15B	PPP1R15B
PPP2CA	PPP2CA	PPP2CA
PPP2R1A	PPP2R1A	PPP2R1A
PPP2R5B	PPP2R5B	PPP2R5B
PPP2R5C	PPP2R5C	PPP2R5C
PPP2R5D	PPP2R5D	PPP2R5D
PPP3CA	PPP3CA	PPP3CA
PPT1	PPT1	PPT1
PQBP1	PQBP1	PQBP1
PRIM1	PRIM1	PRIM1
PRKAR1A	PRKAR1A	PRKAR1A
PRKAR1B	PRKAR1B	PRKAR1B
PRKCE	PRKCE	PRKCE
PRMT7	PRMT7	PRMT7
PRODH	PRODH	PRODH
PRPS1	PRPS1	PRPS1
PRR12	PRR12	PRR12
PRSS12	PRSS12	PRSS12
PSAP	PSAP	PSAP
PSAT1	PSAT1	PSAT1
PSMD12	PSMD12	PSMD12
PSPH	PSPH	PSPH
PTCH1	PTCH1	PTCH1
PTCHD1	PTCHD1	PTCHD1
PTDSS1	PTDSS1	PTDSS1
PTEN	PTEN	PTEN
PTF1A	PTF1A	PTF1A
PTGR1	PTGR1	PTGR1
PTPN11	PTPN11	PTPN11
PTRH2	PTRH2	PTRH2
PTRHD1	PTRHD1	PTRHD1
PTS	PTS	PTS
PUF60	PUF60	PUF60
PUM1	PUM1	PUM1
PURA	PURA	PURA
PUS1	PUS1	PUS1
PUS3	PUS3	PUS3
PUS7	PUS7	PUS7
PYCR1	PYCR1	PYCR1
PYCR2	PYCR2	PYCR2
QARS1	QARS1	QARS1
QDPR	QDPR	QDPR
RAB18	RAB18	RAB18
RAB27A	RAB27A	RAB27A
RAB39B	RAB39B	RAB39B
RAB3GAP1	RAB3GAP1	RAB3GAP1
RAB3GAP2	RAB3GAP2	RAB3GAP2
RAB40AL	RAB40AL	RAB40AL
RAC1	RAC1	RAC1
RAD21	RAD21	RAD21
RAD50	RAD50	RAD50
RAF1	RAF1	RAF1
RAI1	RAI1	RAI1
RALA	RALA	RALA
RARB	RARB	RARB
RARS2	RARS2	RARS2
RBBP8	RBBP8	RBBP8
RBFOX1	RBFOX1	RBFOX1
RBM10	RBM10	RBM10
RBM28	RBM28	RBM28
RBPJ	RBPJ	RBPJ
RCBTB1	RCBTB1	RCBTB1
RELN	RELN	RELN
RERE	RERE	RERE
REV3L	REV3L	REV3L
RFT1	RFT1	RFT1
RHEB	RHEB	RHEB
RHOBTB2	RHOBTB2	RHOBTB2
RIT1	RIT1	RIT1
RLIM	RLIM	RLIM
RMND1	RMND1	RMND1
RMRP	RMRP	RMRP
RNASEH2A	RNASEH2A	RNASEH2A
RNASEH2B	RNASEH2B	RNASEH2B
RNASEH2C	RNASEH2C	RNASEH2C
RNASET2	RNASET2	RNASET2
RNF113A	RNF113A	RNF113A
RNF125	RNF125	RNF125
RNF135	RNF135	RNF135
ROGDI	ROGDI	ROGDI
RORA	RORA	RORA
RPGRIP1L	RPGRIP1L	RPGRIP1L
RPL10	RPL10	RPL10
RPS6KA3	RPS6KA3	RPS6KA3
RSPRY1	RSPRY1	RSPRY1
RTEL1	RTEL1	RTEL1
RTTN	RTTN	RTTN
RUBCN	RUBCN	RUBCN
RUSC2	RUSC2	RUSC2
RXYLT1	RXYLT1	RXYLT1
SALL1	SALL1	SALL1
SAMHD1	SAMHD1	SAMHD1
SATB1	SATB1	SATB1
SATB2	SATB2	SATB2
SBDS	SBDS	SBDS
SC5D	SC5D	SC5D
SCAF4	SCAF4	SCAF4
SCAMP5	SCAMP5	SCAMP5
SCN1A	SCN1A	SCN1A
SCN1B	SCN1B	SCN1B
SCN2A	SCN2A	SCN2A
SCN3A	SCN3A	SCN3A
SCN8A	SCN8A	SCN8A
SCO1	SCO1	SCO1
SCO2	SCO2	SCO2
SDHA	SDHA	SDHA
SEMA3E	SEMA3E	SEMA3E
SEPSECS	SEPSECS	SEPSECS
SERAC1	SERAC1	SERAC1
SETBP1	SETBP1	SETBP1
SETD1A	SETD1A	SETD1A
SETD2	SETD2	SETD2
SETD5	SETD5	SETD5
SF1	SF1	SF1
SGSH	SGSH	SGSH
SH3KBP1	SH3KBP1	SH3KBP1
SHANK2	SHANK2	SHANK2
SHANK3	SHANK3	SHANK3
SHH	SHH	SHH
SHOC2	SHOC2	SHOC2
SIK1	SIK1	SIK1
SIL1	SIL1	SIL1
SIN3A	SIN3A	SIN3A
SIX3	SIX3	SIX3
SKI	SKI	SKI
SLC12A6	SLC12A6	SLC12A6
SLC13A5	SLC13A5	SLC13A5
SLC16A2	SLC16A2	SLC16A2
SLC17A5	SLC17A5	SLC17A5
SLC19A3	SLC19A3	SLC19A3
SLC1A1	SLC1A1	SLC1A1
SLC1A2	SLC1A2	SLC1A2
SLC1A4	SLC1A4	SLC1A4
SLC25A12	SLC25A12	SLC25A12
SLC25A15	SLC25A15	SLC25A15
SLC25A19	SLC25A19	SLC25A19
SLC25A22	SLC25A22	SLC25A22
SLC2A1	SLC2A1	SLC2A1
SLC33A1	SLC33A1	SLC33A1
SLC35A1	SLC35A1	SLC35A1
SLC35A2	SLC35A2	SLC35A2
SLC35A3	SLC35A3	SLC35A3
SLC35C1	SLC35C1	SLC35C1
SLC39A12	SLC39A12	SLC39A12
SLC39A8	SLC39A8	SLC39A8
SLC4A4	SLC4A4	SLC4A4
SLC6A1	SLC6A1	SLC6A1
SLC6A17	SLC6A17	SLC6A17
SLC6A3	SLC6A3	SLC6A3
SLC6A8	SLC6A8	SLC6A8
SLC7A7	SLC7A7	SLC7A7
SLC9A6	SLC9A6	SLC9A6
SLC9A7	SLC9A7	SLC9A7
SMAD4	SMAD4	SMAD4
SMARCA2	SMARCA2	SMARCA2
SMARCA4	SMARCA4	SMARCA4
SMARCB1	SMARCB1	SMARCB1
SMARCC2	SMARCC2	SMARCC2
SMARCE1	SMARCE1	SMARCE1
SMC1A	SMC1A	SMC1A
SMC3	SMC3	SMC3
SMOC1	SMOC1	SMOC1
SMPD1	SMPD1	SMPD1
SMPD4	SMPD4	SMPD4
SMS	SMS	SMS
SNAP25	SNAP25	SNAP25
SNAP29	SNAP29	SNAP29
SNIP1	SNIP1	SNIP1
SNRNP70	SNRNP70	SNRNP70
SNRPN	SNRPN	SNRPN
SNX14	SNX14	SNX14
SOBP	SOBP	SOBP
SON	SON	SON
SOS1	SOS1	SOS1
SOS2	SOS2	SOS2
SOX10	SOX10	SOX10
SOX11	SOX11	SOX11
SOX2	SOX2	SOX2
SOX3	SOX3	SOX3
SOX5	SOX5	SOX5
SPAST	SPAST	SPAST
SPATA5	SPATA5	SPATA5
SPG11	SPG11	SPG11
SPOCK1	SPOCK1	SPOCK1
SPRED1	SPRED1	SPRED1
SPTAN1	SPTAN1	SPTAN1
SPTBN1	SPTBN1	SPTBN1
SPTBN2	SPTBN2	SPTBN2
SRCAP	SRCAP	SRCAP
SRD5A3	SRD5A3	SRD5A3
SRPX2	SRPX2	SRPX2
SSR4	SSR4	SSR4
ST3GAL3	ST3GAL3	ST3GAL3
ST3GAL5	ST3GAL5	ST3GAL5
STAG1	STAG1	STAG1
STAMBP	STAMBP	STAMBP
STIL	STIL	STIL
STRA6	STRA6	STRA6
STRADA	STRADA	STRADA
STT3A	STT3A	STT3A
STT3B	STT3B	STT3B
STX1B	STX1B	STX1B
STXBP1	STXBP1	STXBP1
SUCLA2	SUCLA2	SUCLA2
SUCLG1	SUCLG1	SUCLG1
SUCO	SUCO	SUCO
SUMF1	SUMF1	SUMF1
SUOX	SUOX	SUOX
SURF1	SURF1	SURF1
SUZ12	SUZ12	SUZ12
SYN1	SYN1	SYN1
SYNCRIP	SYNCRIP	SYNCRIP
SYNE1	SYNE1	SYNE1
SYNGAP1	SYNGAP1	SYNGAP1
SYP	SYP	SYP
SYT1	SYT1	SYT1
SYT14	SYT14	SYT14
SZT2	SZT2	SZT2
TAF1	TAF1	TAF1
TAF2	TAF2	TAF2
TALPID3	TALPID3	TALPID3
TAT	TAT	TAT
TBC1D20	TBC1D20	TBC1D20
TBC1D24	TBC1D24	TBC1D24
TBC1D7	TBC1D7	TBC1D7
TBCD	TBCD	TBCD
TBCE	TBCE	TBCE
TBCK	TBCK	TBCK
TBL1XR1	TBL1XR1	TBL1XR1
TBP	TBP	TBP
TBR1	TBR1	TBR1
TBX1	TBX1	TBX1
TCF12	TCF12	TCF12
TCF20	TCF20	TCF20
TCF4	TCF4	TCF4
TCN2	TCN2	TCN2
TCTN3	TCTN3	TCTN3
TDP2	TDP2	TDP2
TECPR2	TECPR2	TECPR2
TECR	TECR	TECR
TELO2	TELO2	TELO2
TFAP2A	TFAP2A	TFAP2A
TGFBR1	TGFBR1	TGFBR1
TGFBR2	TGFBR2	TGFBR2
TGIF1	TGIF1	TGIF1
TH	TH	TH
THOC2	THOC2	THOC2
THOC6	THOC6	THOC6
THRB	THRB	THRB
TIMM8A	TIMM8A	TIMM8A
TINF2	TINF2	TINF2
TLK2	TLK2	TLK2
TM4SF20	TM4SF20	TM4SF20
TMCO1	TMCO1	TMCO1
TMEM165	TMEM165	TMEM165
TMEM231	TMEM231	TMEM231
TMEM237	TMEM237	TMEM237
TMEM240	TMEM240	TMEM240
TMEM67	TMEM67	TMEM67
TMEM70	TMEM70	TMEM70
TMLHE	TMLHE	TMLHE
TMPRSS7	TMPRSS7	TMPRSS7
TMTC3	TMTC3	TMTC3
TMX2	TMX2	TMX2
TNIK	TNIK	TNIK
TOE1	TOE1	TOE1
TPI1	TPI1	TPI1
TPO	TPO	TPO
TPP1	TPP1	TPP1
TRAIP	TRAIP	TRAIP
TRAPPC11	TRAPPC11	TRAPPC11
TRAPPC6B	TRAPPC6B	TRAPPC6B
TRAPPC9	TRAPPC9	TRAPPC9
TREX1	TREX1	TREX1
TRIM32	TRIM32	TRIM32
TRIM8	TRIM8	TRIM8
TRIO	TRIO	TRIO
TRIP12	TRIP12	TRIP12
TRMT1	TRMT1	TRMT1
TRMT10A	TRMT10A	TRMT10A
TRPM3	TRPM3	TRPM3
TSC1	TSC1	TSC1
TSC2	TSC2	TSC2
TSEN15	TSEN15	TSEN15
TSEN54	TSEN54	TSEN54
TSHB	TSHB	TSHB
TSPAN7	TSPAN7	TSPAN7
TTC19	TTC19	TTC19
TTC37	TTC37	TTC37
TTC8	TTC8	TTC8
TTI2	TTI2	TTI2
TUBA1A	TUBA1A	TUBA1A
TUBA8	TUBA8	TUBA8
TUBB	TUBB	TUBB
TUBB2A	TUBB2A	TUBB2A
TUBB2B	TUBB2B	TUBB2B
TUBB3	TUBB3	TUBB3
TUBB4A	TUBB4A	TUBB4A
TUBG1	TUBG1	TUBG1
TUBGCP2	TUBGCP2	TUBGCP2
TUBGCP4	TUBGCP4	TUBGCP4
TUBGCP6	TUBGCP6	TUBGCP6
TUSC3	TUSC3	TUSC3
TWIST1	TWIST1	TWIST1
TWNK	TWNK	TWNK
UBA5	UBA5	UBA5
UBE2A	UBE2A	UBE2A
UBE3A	UBE3A	UBE3A
UBE3B	UBE3B	UBE3B
UBR1	UBR1	UBR1
UNC80	UNC80	UNC80
UPB1	UPB1	UPB1
UPF3B	UPF3B	UPF3B
UQCC2	UQCC2	UQCC2
UQCRQ	UQCRQ	UQCRQ
UROC1	UROC1	UROC1
USP18	USP18	USP18
USP27X	USP27X	USP27X
USP7	USP7	USP7
USP9X	USP9X	USP9X
UTRN	UTRN	UTRN
VLDLR	VLDLR	VLDLR
VPS11	VPS11	VPS11
VPS13B	VPS13B	VPS13B
VPS13C	VPS13C	VPS13C
VPS37A	VPS37A	VPS37A
VPS53	VPS53	VPS53
VRK1	VRK1	VRK1
VWA3B	VWA3B	VWA3B
WAC	WAC	WAC
WASHC4	WASHC4	WASHC4
WASHC5	WASHC5	WASHC5
WBP11	WBP11	WBP11
WDR13	WDR13	WDR13
WDR19	WDR19	WDR19
WDR26	WDR26	WDR26
WDR4	WDR4	WDR4
WDR45	WDR45	WDR45
WDR62	WDR62	WDR62
WDR73	WDR73	WDR73
WDR81	WDR81	WDR81
WFS1	WFS1	WFS1
WWOX	WWOX	WWOX
XIAP	XIAP	XIAP
XPA	XPA	XPA
XPC	XPC	XPC
XPNPEP3	XPNPEP3	XPNPEP3
XYLT1	XYLT1	XYLT1
YAP1	YAP1	YAP1
YIF1B	YIF1B	YIF1B
YME1L1	YME1L1	YME1L1
YWHAE	YWHAE	YWHAE
YY1	YY1	YY1
ZBTB16	ZBTB16	ZBTB16
ZBTB18	ZBTB18	ZBTB18
ZBTB20	ZBTB20	ZBTB20
ZBTB24	ZBTB24	ZBTB24
ZC3H14	ZC3H14	ZC3H14
ZC4H2	ZC4H2	ZC4H2
ZDHHC15	ZDHHC15	ZDHHC15
ZDHHC9	ZDHHC9	ZDHHC9
ZEB2	ZEB2	ZEB2
ZFYVE26	ZFYVE26	ZFYVE26
ZIC1	ZIC1	ZIC1
ZIC2	ZIC2	ZIC2
ZIC4	ZIC4	ZIC4
ZMYM2	ZMYM2	ZMYM2
ZMYND11	ZMYND11	ZMYND11
ZNF101	ZNF101	ZNF101
ZNF292	ZNF292	ZNF292
ZNF407	ZNF407	ZNF407
ZNF41	ZNF41	ZNF41
ZNF592	ZNF592	ZNF592
ZNF674	ZNF674	ZNF674
ZNF711	ZNF711	ZNF711
ZNF81	ZNF81	ZNF81
ZSWIM6	ZSWIM6	ZSWIM6
